# Individuals with Metabolic Syndrome show altered fecal lipidomic profiles with no signs of intestinal inflammation or increased intestinal permeability: a pilot study

**DOI:** 10.1101/2022.02.24.22271487

**Authors:** Mia J. Coleman, Luis M. Espino, Hernan Lebensohn, Marija V. Zimkute, Negar Yaghooti, Christina L. Ling, Jessica M. Gross, Natalia Listwan, Sandra Cano, Vanessa Garcia, Debbie M. Lovato, Susan L. Tigert, Drew Jones, Rama R. Gullapalli, Neal E. Rakov, Euriko G. Torrazza Perez, Eliseo F. Castillo

## Abstract

Metabolic Syndrome (MetS) is a clinical diagnosis where patients exhibit three out of the five risk factors: hypertriglyceridemia, low HDL cholesterol, hyperglycemia, hypertension or increased abdominal obesity. MetS arises due to dysregulated metabolic pathways that culminate with insulin resistance and put individuals at risk to develop various comorbidities with far-reaching medical consequences such as non-alcoholic fatty liver disease (NAFLD) and cardiovascular disease. As it stands, the exact pathogenesis of MetS as well as the involvement of the gastrointestinal tract in MetS is not fully understood. Our study aimed to evaluate intestinal health in human subjects with MetS with the goal to evaluate for any signs of underlying gut inflammation, increased intestinal permeability, and alterations in host-microbiota metabolism as assessed by fecal metabolites. No signs of intestinal inflammation or increased intestinal permeability were observed in MetS group compared to our control group. However, we found a significant increase in 417 lipid features of the gut lipidome in our MetS cohort. An identified fecal lipid, diacyl-glycerophosphocholine, showed a strong correlation with several MetS risk factors. An although our MetS cohort showed no signs of intestinal inflammation they presented with increased levels of serum TNFα that also correlated with increasing triglyceride and fecal diacyl-glycerophosphocholine levels, and decreasing HDL cholesterol levels. Taken together, our main results show MetS subjects show major alterations in fecal lipid profiles suggesting alterations in intestinal host-microbiota metabolism that may arise before concrete signs of gut inflammation or intestinal permeability become apparent. Lastly, we posit fecal metabolomics could serve as a non-invasive, accurate screening method for both MetS and NAFLD.

## Supplementary material for "Individuals with Metabolic Syndrome show altered fecal lipidomic profiles with no signs of intestinal inflammation or increased intestinal permeability: a pilot study": Lipidomics (part 1 of 2)

### Sheet: Coleman_etal_Lipidomics_dme.com
	Metabolite	Formula	Ion Type	mz	ppm	RT	RT_range	Detection	Skeleton_Metabolite	170-002	170-004	170-005	170-006	170-007	170-008	170-009	170-010	170-011	170-012	170-013	170-014	170-015	170-016	170-017	170-018	170-019	Group1_vs_Group2_ttest_pval	Group1_vs_Group2_Log2FoldChange	Group1_vs_Group2_impact_score	Group2_vs_Group1_ttest_pval	Group2_vs_Group1_Log2FoldChange	Group2_vs_Group1_impact_score
0	1 Feature_-_1316.1025_14.8	-1316.1		1316.1	0	14.85	3.32	10	Feature_-_1316.1025_14.8	-	86370	1103701	52549	354455	-	240359	-	785092	66826	95076	2457779	-	-	-	32610	-	0.835243	0.313727	0	0.835243	-0.313727	0
1	2 Feature_-_1314.0779_14.2	-1314.08		1314.08	0	14.2	3.34	14	Feature_-_1314.0779_14.2	-	698320	2188040	23848	445812	-	621962	67173	2174394	165896	443333	830226	41387	1148833	-	21409	22161	0.591369	-0.53016	1	0.591369	0.53016	1
2	3 Feature_-_1313.0746_14.2	-1313.07		1313.07	0	14.2	1.99	14	Feature_-_1313.0746_14.2	-	1451573	4563602	71055	974720	-	1176404	114622	4188874	312692	864026	1560012	110549	2216302	-	20826	38762	0.523579	-0.633488	3	0.523579	0.633488	3
3	4 Feature_-_1312.0709_14.1	-1312.07		1312.07	0	14.07	3.6	14	Feature_-_1312.0709_14.1	-	1467117	4484248	63421	1120632	-	1552257	130329	4711844	369403	968962	1588898	104840	2524564	-	42751	49045	0.557766	-0.567798	3	0.557766	0.567798	3
4	5 Feature_-_1301.0955_15.5	-1301.1		1301.1	0	15.46	3.84	4	Feature_-_1301.0955_15.5	-	3967697	-	-	-	286863	-	-	92953	-	-	107883	-	-	-	-	-	0.283099	-3.32346	11	0.283099	3.32346	11
5	6 Feature_-_1300.0920_15.5	-1300.09		1300.09	0	15.46	3.41	4	Feature_-_1300.0920_15.5	-	4741170	-	-	-	350303	-	-	78060	-	-	88190	-	-	-	-	-	0.27901	-3.52424	15	0.27901	3.52424	15
6	7 Feature_-_1297.0641_15.0	-1297.06		1297.06	0	14.96	3.82	9	Feature_-_1297.0641_15.0	-	3246281	85569	-	155849	156286	119899	-	715260	-	-	610405	-	25023	-	24438	-	0.367528	-1.69953	3	0.367528	1.69953	3
7	8 Feature_-_1296.0608_15.0	-1296.06		1296.06	0	14.96	1.68	11	Feature_-_1296.0608_15.0	-	3238582	101599	-	158762	159012	116924	-	736771	13418	15363	540389	-	34269	-	29004	-	0.359072	-1.74401	3	0.359072	1.74401	3
8	9 Feature_-_1292.0294_14.4	-1292.03		1292.03	0	14.36	3.49	6	Feature_-_1292.0294_14.4	-	753134	35392	-	-	28150	-	-	1838013	-	-	110519	16035	-	-	-	-	0.722596	0.769601	0	0.722596	-0.769601	0
9	10 Feature_-_1286.0553_14.1	-1286.06		1286.06	0	14.07	1.67	14	Feature_-_1286.0553_14.1	-	1253668	467950	53639	683138	-	1074877	88784	2414814	204234	581799	1103214	76551	1266854	-	20727	17637	0.803696	-0.225759	1	0.803696	0.225759	1
10	11 Feature_-_1251.0590_14.9	-1251.06		1251.06	0	14.87	2.43	8	Feature_-_1251.0590_14.9	-	685776	87062	-	17962	-	48287	-	2110430	-	-	242859	12761	26346	-	-	-	0.65074	0.978111	1	0.65074	-0.978111	1
11	12 Feature_-_1250.0560_14.9	-1250.06		1250.06	0	14.87	2.53	9	Feature_-_1250.0560_14.9	-	712380	147881	18360	20128	37947	-	-	2288489	-	13303	295500	-	39657	-	-	-	0.631273	1.03147	1	0.631273	-1.03147	1
12	13 Feature_-_1236.0673_15.5	-1236.07		1236.07	0	15.46	3.7	9	Feature_-_1236.0673_15.5	-	1816032	19688	-	27499	-	27343	-	712437	-	105387	336582	75325	80731	-	-	-	0.490091	-1.1796	1	0.490091	1.1796	1
13	14 Feature_-_1235.0638_15.5	-1235.06		1235.06	0	15.46	2.35	11	Feature_-_1235.0638_15.5	-	4120563	-	-	45749	-	37412	30244	1748326	71670	301498	621778	144333	110249	-	-	23550	0.48436	-1.22637	2	0.48436	1.22637	2
14	15 Feature_-_1234.0605_15.5	-1234.06		1234.06	0	15.46	3.33	13	Feature_-_1234.0605_15.5	-	4369588	19097	-	37441	-	54653	30730	1951693	64711	291129	818169	133337	172013	-	15322	47381	0.525598	-1.08554	2	0.525598	1.08554	2
15	16 Feature_-_1232.7819_14.7	-1232.78		1232.78	0	14.66	1.93	0	Feature_-_1232.7819_14.7	-	-	-	-	-	-	-	-	-	-	-	-	-	-	-	-	-	NA	0	0	NA	0	0
16	17 Feature_-_1231.7787_14.7	-1231.78		1231.78	0	14.66	3.89	0	Feature_-_1231.7787_14.7	-	-	-	-	-	-	-	-	-	-	-	-	-	-	-	-	-	NA	0	0	NA	0	0
17	18 Feature_-_1194.0492_14.1	-1194.05		1194.05	0	14.07	3.3	13	Feature_-_1194.0492_14.1	-	1656496	96446	14739	316001	-	371940	71840	840098	165546	226734	194593	19300	816827	-	17797	-	0.41705	-0.900656	1	0.41705	0.900656	1
18	19 Feature_-_1193.0459_14.1	-1193.05		1193.05	0	14.07	3.6	12	Feature_-_1193.0459_14.1	-	1755389	119866	-	321465	-	417064	48169	952766	170861	305627	290314	40954	1078365	-	28476	-	0.511843	-0.705139	1	0.511843	0.705139	1
19	20 Feature_-_1179.0011_14.4	-1179		1179	0	14.4	3.53	3	Feature_-_1179.0011_14.4	-	146593	55573	-	-	-	-	-	2128748	-	-	-	-	-	-	-	-	0.476786	2.5329	2	0.476786	-2.5329	2
20	21 Feature_-_1130.0262_15.0	-1130.03		1130.03	0	15.04	3.14	8	Feature_-_1130.0262_15.0	-	71683	11363	-	1141923	-	-	-	2331044	-	873496	23697	96849	48006	-	-	-	0.881893	-0.247046	0	0.881893	0.247046	0
21	22 Feature_-_1129.0226_15.0	-1129.02		1129.02	0	15.04	2.43	8	Feature_-_1129.0226_15.0	-	185857	12203	-	3170130	-	-	-	5479190	14227	2077554	44366	-	167518	-	-	-	0.793598	-0.440232	1	0.793598	0.440232	1
22	23 Feature_-_1128.8927_2.6	-1128.89		1128.89	0	2.58	3.57	9	Feature_-_1128.8927_2.6	-	1613806	382569	-	-	-	-	13739	120161	75420	16767	22359	77891	69867	-	-	-	0.19745	-2.80404	6	0.19745	2.80404	6
23	24 Feature_-_1128.0193_15.0	-1128.02		1128.02	0	15.04	2.93	7	Feature_-_1128.0193_15.0	-	227195	23721	-	3807137	-	-	-	6893660	-	2736931	65450	-	213647	-	-	-	0.799828	-0.424954	1	0.799828	0.424954	1
24	25 Feature_-_1124.9905_14.4	-1124.99		1124.99	0	14.4	3.04	6	Feature_-_1124.9905_14.4	-	32961	-	-	1040871	-	-	-	1884544	-	357098	20368	-	43239	-	-	-	0.976156	-0.0536811	0	0.976156	0.0536811	0
25	26 Feature_-_1123.9872_14.4	-1123.99		1123.99	0	14.4	3.7	6	Feature_-_1123.9872_14.4	-	63938	-	-	1225776	-	-	-	2289292	-	430227	22450	-	56578	-	-	-	0.98355	-0.0367769	0	0.98355	0.0367769	0
26	27 Feature_-_1103.0068_15.0	-1103.01		1103.01	0	15.04	3.65	7	Feature_-_1103.0068_15.0	-	144785	27218	-	1206059	-	-	-	2446018	12960	1935227	-	-	97919	-	-	-	0.581222	-0.855145	1	0.581222	0.855145	1
27	28 Feature_-_1102.0037_15.0	-1102		1102	0	15.04	2.48	6	Feature_-_1102.0037_15.0	-	249401	-	-	1529173	-	-	-	3347976	-	2384901	22335	-	182582	-	-	-	0.641446	-0.724921	1	0.641446	0.724921	1
28	29 Feature_-_1004.6638_14.1	-1004.66		1004.66	0	14.06	3.71	13	Feature_-_1004.6638_14.1	23548	92363	32723	-	-	3762637	44429	127466	190080	-	209322	1466828	17026	150344	-	34197	15071	0.303049	2.8953	8	0.303049	-2.8953	8
29	30 Feature_-_1003.6604_14.1	-1003.66		1003.66	0	14.06	3.67	15	Feature_-_1003.6604_14.1	43429	140564	64160	-	39779	6684174	30584	217229	281452	16177	501691	2217058	31823	188935	-	59552	26039	0.333178	2.73131	11	0.333178	-2.73131	11
30	31 Feature_-_1001.6452_13.3	-1001.65		1001.65	0	13.28	3.02	11	Feature_-_1001.6452_13.3	-	199495	188382	-	-	1131647	-	113370	155542	17889	1048326	830694	75010	272858	-	27395	-	0.886195	0.165842	0	0.886195	-0.165842	0
31	32 Feature_-_994.8046_16.2	-994.805		994.805	0	16.24	1.46	16	Feature_-_994.8046_16.2	15850	152339	482278	29664	80602	97650	402618	409926	275307	78287	2430219	1165563	182193	2311006	-	38985	67398	0.712726	-0.424721	1	0.712726	0.424721	1
32	33 Feature_-_993.8014_16.2	-993.801		993.801	0	16.24	3.63	16	Feature_-_993.8014_16.2	24902	238820	735322	33881	148572	152925	587762	601686	416328	112166	3804758	1812556	268960	3555107	-	73639	96359	0.713037	-0.427853	1	0.713037	0.427853	1
33	34 Feature_-_978.8088_16.5	-978.809		978.809	0	16.51	3.23	4	Feature_-_978.8088_16.5	-	2837898	-	-	-	133734	-	-	40536	-	-	113555	-	-	-	-	-	0.270491	-3.26975	8	0.270491	3.26975	8
34	35 Feature_-_977.8052_16.5	-977.805		977.805	0	16.51	2.95	4	Feature_-_977.8052_16.5	-	4590417	-	-	-	212572	-	-	48295	-	-	149072	-	-	-	-	-	0.268379	-3.5248	16	0.268379	3.5248	16
35	36 Feature_-_976.7935_16.2	-976.793		976.793	0	16.17	3.36	5	Feature_-_976.7935_16.2	-	1919449	-	-	-	61183	-	-	85286	-	26836	159246	-	-	-	-	-	0.286053	-2.65854	4	0.286053	2.65854	4
36	37 Feature_-_975.7901_16.2	-975.79		975.79	0	16.17	3.62	5	Feature_-_975.7901_16.2	-	3115148	-	-	-	95000	-	-	138357	-	36953	233849	-	-	-	-	-	0.284233	-2.75078	6	0.284233	2.75078	6
37	38 Feature_-_971.7596_16.3	-971.76		971.76	0	16.28	2.72	14	Feature_-_971.7596_16.3	26615	140173	39776	36476	44594	89054	22623	40092	1110540	-	138362	157916	-	28611	-	34599	26567	0.526059	1.19326	0	0.526059	-1.19326	0
38	39 Feature_-_970.7470_15.9	-970.747		970.747	0	15.94	2.81	16	Feature_-_970.7470_15.9	31404	45929	69564	59707	52136	204936	45769	41503	1814677	26668	214491	136193	-	67091	22960	116613	72778	0.420919	1.73105	1	0.420919	-1.73105	1
39	40 Feature_-_969.7437_15.9	-969.744		969.744	0	15.94	3.4	16	Feature_-_969.7437_15.9	44217	73545	24614	24623	72560	357205	69647	81657	2803709	38911	250315	223255	-	111837	35886	190994	116435	0.360545	2.20581	3	0.360545	-2.20581	3
40	41 Feature_-_967.7857_16.2	-967.786		967.786	0	16.22	1	13	Feature_-_967.7857_16.2	-	388218	959122	-	158675	217905	466214	623932	712427	104637	4370877	2245545	287849	4160890	-	-	116425	0.779299	-0.319671	1	0.779299	0.319671	1
41	42 Feature_-_967.6396_15.0	-967.64		967.64	0	15.03	2.86	12	Feature_-_967.6396_15.0	-	38451	1244400	70801	103655	109576	-	19360	733851	18730	351614	36235	-	259865	-	-	24699	0.411672	-1.08087	1	0.411672	1.08087	1
42	43 Feature_-_966.8458_18.4	-966.846		966.846	0	18.4	2.77	6	Feature_-_966.8458_18.4	-	-	-	-	2460500	-	2341772	3552397	-	-	3369437	1824619	-	2981992	-	-	-	0.0713824	-0.394931	39	0.0713824	0.394931	39
43	44 Feature_-_965.8426_18.4	-965.843		965.843	0	18.4	0.07	6	Feature_-_965.8426_18.4	-	-	-	-	3604451	-	3609385	5626074	-	-	5209309	2910845	-	4620186	-	-	-	0.0834334	-0.381802	51	0.0834334	0.381802	51
44	45 Feature_-_965.5309_13.4	-965.531		965.531	0	13.44	3.15	14	Feature_-_965.5309_13.4	-	24189	224341	-	15168	-	17654	765454	87883	20285	252914	204320	683524	1308342	120680	2181685	789798	0.238128	1.53264	4	0.238128	-1.53264	4
45	46 Feature_-_964.6327_14.0	-964.633		964.633	0	14	3.83	8	Feature_-_964.6327_14.0	-	-	1907578	-	898756	-	-	221031	81041	-	34170	1117406	-	4280144	-	-	541987	0.763129	0.461867	1	0.763129	-0.461867	1
46	47 Feature_-_963.8172_17.2	-963.817		963.817	0	17.15	2.38	1	Feature_-_963.8172_17.2	-	1599430	-	-	-	-	-	-	-	-	-	-	-	-	-	-	-	0.244007	-0.255787	4	0.244007	0.255787	4
47	48 Feature_-_963.6293_14.0	-963.629		963.629	0	14	3.79	7	Feature_-_963.6293_14.0	-	-	3499447	-	1701474	-	-	423959	-	-	48909	2040131	-	8132828	-	-	1036735	0.765355	0.472901	2	0.765355	-0.472901	2
48	49 Feature_-_962.8141_17.2	-962.814		962.814	0	17.15	1.85	6	Feature_-_962.8141_17.2	-	4682262	-	-	-	515525	-	-	79681	-	64422	262055	-	145572	-	-	-	0.303268	-2.42823	8	0.303268	2.42823	8
49	50 Feature_-_961.8109_17.2	-961.811		961.811	0	17.15	3.53	5	Feature_-_961.8109_17.2	-	7283445	-	-	-	822536	-	-	159466	-	111531	372744	-	-	-	-	-	0.296721	-2.53964	13	0.296721	2.53964	13
50	51 Feature_-_960.7984_16.9	-960.798		960.798	0	16.86	2.85	8	Feature_-_960.7984_16.9	-	4346604	24568	-	-	802077	-	75732	317965	-	20262	479661	-	41102	-	-	-	0.378518	-1.89321	4	0.378518	1.89321	4
51	52 Feature_-_959.7952_16.9	-959.795		959.795	0	16.86	2.76	9	Feature_-_959.7952_16.9	-	6748981	32402	17570	-	1231147	-	98645	479589	-	36882	761973	-	41810	-	-	-	0.377729	-1.92921	6	0.377729	1.92921	6
52	53 Feature_-_958.7827_16.6	-958.783		958.783	0	16.56	2.61	12	Feature_-_958.7827_16.6	24460	3105487	55158	-	31244	525870	-	248697	686651	-	45626	381867	19169	131760	21063	-	-	0.40438	-1.45251	2	0.40438	1.45251	2
53	54 Feature_-_957.7799_16.7	-957.78		957.78	0	16.67	3.68	17	Feature_-_957.7799_16.7	37392	4624062	103338	18917	33872	793608	19005	426942	1070795	19156	64170	624183	29970	190489	16801	19110	13795	0.405936	-1.42464	3	0.405936	1.42464	3
54	55 Feature_-_955.7639_16.4	-955.764		955.764	0	16.36	2.02	15	Feature_-_955.7639_16.4	117413	1977640	37333	-	25034	308029	22624	696166	1080438	16545	81864	314091	69303	222502	24515	-	20440	0.479612	-0.899159	1	0.479612	0.899159	1
55	56 Feature_-_954.7516_16.0	-954.752		954.752	0	16.01	3.77	13	Feature_-_954.7516_16.0	86136	642278	-	-	30762	166118	23595	703453	1287032	-	22544	113854	66478	115707	28655	-	15828	0.927372	-0.119845	0	0.927372	0.119845	0
56	57 Feature_-_953.7480_16.0	-953.748		953.748	0	16.01	3.08	13	Feature_-_953.7480_16.0	126681	854964	-	-	19325	218554	20934	1058876	1960803	-	57901	154211	79044	156892	34448	-	18395	0.960216	-0.0691724	0	0.960216	0.0691724	0
57	58 Feature_-_952.5675_15.8	-952.567		952.567	0	15.82	3.73	13	Feature_-_952.5675_15.8	-	28920	231814	-	13926	-	-	461479	128643	13954	327475	316839	287758	1790731	158280	1313698	221678	0.280833	1.45178	3	0.280833	-1.45178	3
58	59 Feature_-_951.5643_15.8	-951.564		951.564	0	15.82	3.31	13	Feature_-_951.5643_15.8	-	45068	321514	-	22870	29369	-	787630	182304	-	546234	518558	431055	2652338	268184	1872464	406399	0.290507	1.35037	4	0.290507	-1.35037	4
59	60 Feature_-_947.7589_16.5	-947.759		947.759	0	16.51	3.02	15	Feature_-_947.7589_16.5	169086	3034473	225284	126672	270533	610951	-	414146	477466	64481	1878124	693665	820728	-	161491	82374	114816	0.178384	-1.40645	9	0.178384	1.40645	9
60	61 Feature_-_946.7745_18.3	-946.774		946.774	0	18.3	2.09	17	Feature_-_946.7745_18.3	54333	1079220	41756	16662	88776	977203	110985	335216	463685	51757	236681	1203267	175245	296176	27931	22592	95616	0.752424	0.304195	1	0.752424	-0.304195	1
61	62 Feature_-_946.7515_15.5	-946.751		946.751	0	15.5	3.39	15	Feature_-_946.7515_15.5	322250	3151404	392495	224468	449344	293471	-	634130	794202	108596	3287348	497718	1355900	-	240642	123464	181190	0.119904	-1.56654	19	0.119904	1.56654	19
62	63 Feature_-_945.7433_16.2	-945.743		945.743	0	16.17	3.68	12	Feature_-_945.7433_16.2	21732	2183368	20417	16220	-	707051	-	35478	928113	22980	38287	657358	93658	103245	-	-	-	0.801066	-0.364287	0	0.801066	0.364287	0
63	64 Feature_-_944.8032_18.3	-944.803		944.803	0	18.33	1.25	8	Feature_-_944.8032_18.3	-	2643428	-	-	144373	2188316	149341	203019	-	-	184989	3886812	-	176349	-	-	-	0.719298	0.490843	1	0.719298	-0.490843	1
64	65 Feature_-_944.7627_2.7	-944.763		944.763	0	2.67	3.11	14	Feature_-_944.7627_2.7	46987	972974	-	42479	872155	1523602	310790	342002	540786	176275	1095693	416574	51275	694858	-	-	55810	0.477195	-0.561124	1	0.477195	0.561124	1
65	66 Feature_-_944.7585_18.0	-944.759		944.759	0	18.04	2.17	17	Feature_-_944.7585_18.0	89904	1288346	61384	57069	35823	1122418	188455	450772	935720	54712	146362	1064307	302004	413334	46002	25717	120104	0.661203	0.391048	1	0.661203	-0.391048	1
66	67 Feature_-_943.7999_18.3	-943.8		943.8	0	18.33	0.36	9	Feature_-_943.7999_18.3	-	4217756	-	-	286580	3327345	253428	397828	275226	-	305683	5934552	-	302924	-	-	-	0.756967	0.40769	2	0.756967	-0.40769	2
67	68 Feature_-_943.7584_2.7	-943.758		943.758	0	2.71	3.82	14	Feature_-_943.7584_2.7	78769	1555884	-	65612	1343048	2575633	500790	712505	1026892	257171	2027610	657431	71027	1189518	-	-	79664	0.471009	-0.574771	2	0.471009	0.574771	2
68	69 Feature_-_943.3780_4.5	-943.378		943.378	0	4.51	0.54	0	Feature_-_943.3780_4.5	-	-	-	-	-	-	-	-	-	-	-	-	-	-	-	-	-	NA	0	0	NA	0	0
69	70 Feature_-_942.7873_18.1	-942.787		942.787	0	18.1	0.76	9	Feature_-_942.7873_18.1	-	2469258	-	-	474255	2910670	523613	593668	915211	-	518831	2223028	-	568180	-	-	-	0.7547	0.230492	1	0.7547	-0.230492	1
70	71 Feature_-_942.7430_17.8	-942.743		942.743	0	17.83	2.63	16	Feature_-_942.7430_17.8	133744	1335144	35923	-	61913	1395694	173652	470321	1076580	68080	84808	1123160	455377	340503	111297	68548	168310	0.468247	0.661353	1	0.468247	-0.661353	1
71	72 Feature_-_941.7838_18.1	-941.784		941.784	0	18.1	0.91	9	Feature_-_941.7838_18.1	-	3741540	-	-	715787	4316193	811421	1074282	1390020	-	867321	3503752	-	863178	-	-	-	0.77914	0.19847	2	0.77914	-0.19847	2
72	73 Feature_-_940.8084_16.9	-940.808		940.808	0	16.95	2.26	1	Feature_-_940.8084_16.9	-	-	-	-	-	-	-	-	1159470	-	-	-	-	-	-	-	-	0.420421	0.130726	2	0.420421	-0.130726	2
73	74 Feature_-_940.7716_17.8	-940.772		940.772	0	17.79	2.33	3	Feature_-_940.7716_17.8	-	2460311	-	-	-	1971662	-	-	3254360	-	-	-	-	-	-	-	-	0.738374	0.153942	2	0.738374	-0.153942	2
74	75 Feature_-_940.7271_17.5	-940.727		940.727	0	17.48	2.44	16	Feature_-_940.7271_17.5	148996	1426518	40940	-	58241	1062765	207381	595414	1594893	30574	89193	610316	666797	234636	126681	32271	162164	0.649258	0.422218	1	0.649258	-0.422218	1
75	76 Feature_-_939.8177_18.1	-939.818		939.818	0	18.15	1.23	0	Feature_-_939.8177_18.1	-	-	-	-	-	-	-	-	-	-	-	-	-	-	-	-	-	NA	0	0	NA	0	0
76	77 Feature_-_939.7686_17.8	-939.769		939.769	0	17.79	2.38	8	Feature_-_939.7686_17.8	-	3857704	-	-	-	3209664	-	171739	5044066	-	231184	1229560	140849	1128346	-	-	-	0.565359	0.734291	3	0.565359	-0.734291	3
77	78 Feature_-_938.8139_18.2	-938.814		938.814	0	18.17	1.51	0	Feature_-_938.8139_18.2	-	-	-	-	-	-	-	-	-	-	-	-	-	-	-	-	-	NA	0	0	NA	0	0
78	79 Feature_-_938.7932_16.6	-938.793		938.793	0	16.57	1.83	8	Feature_-_938.7932_16.6	-	278416	-	-	492820	-	167454	-	2398394	58072	766020	68029	-	51682	-	-	-	0.94237	0.114898	0	0.94237	-0.114898	0
79	80 Feature_-_938.7563_17.5	-938.756		938.756	0	17.51	1.83	6	Feature_-_938.7563_17.5	-	1172639	-	-	-	409462	-	145990	5778131	-	-	76260	156638	-	-	-	-	0.531591	1.54154	3	0.531591	-1.54154	3
80	81 Feature_-_937.8107_18.2	-937.811		937.811	0	18.17	1.47	0	Feature_-_937.8107_18.2	-	-	-	-	-	-	-	-	-	-	-	-	-	-	-	-	-	NA	0	0	NA	0	0
81	82 Feature_-_937.7899_16.6	-937.79		937.79	0	16.57	1.77	6	Feature_-_937.7899_16.6	-	416161	-	-	744036	-	266838	-	3538062	-	1146496	120452	-	-	-	-	-	0.928456	0.130828	1	0.928456	-0.130828	1
82	83 Feature_-_937.7531_17.5	-937.753		937.753	0	17.51	1.74	6	Feature_-_937.7531_17.5	-	1668658	-	-	-	593046	-	224095	8780316	-	-	118227	184466	-	-	-	-	0.526254	1.60229	4	0.526254	-1.60229	4
83	84 Feature_-_937.7415_2.7	-937.741		937.741	0	2.67	3.8	14	Feature_-_937.7415_2.7	41175	1626963	-	28764	1280076	2138284	240304	496979	866190	163439	1882787	510709	44470	1002264	-	-	38675	0.398761	-0.719348	3	0.398761	0.719348	3
84	85 Feature_-_936.8135_14.1	-936.813		936.813	0	14.06	3.71	3	Feature_-_936.8135_14.1	-	-	-	-	42619	-	-	-	72200	-	2555818	-	-	-	-	-	-	0.245453	-4.27693	16	0.245453	4.27693	16
85	86 Feature_-_936.7785_16.2	-936.779		936.779	0	16.21	3.7	6	Feature_-_936.7785_16.2	-	105326	-	-	181414	-	143339	-	1323697	-	105101	59308	-	-	-	-	-	0.621891	0.864207	0	0.621891	-0.864207	0
86	87 Feature_-_936.7407_17.2	-936.741		936.741	0	17.23	1.84	2	Feature_-_936.7407_17.2	-	1067082	-	-	-	-	-	-	4129138	-	-	-	-	-	-	-	-	0.554419	0.650457	2	0.554419	-0.650457	2
87	88 Feature_-_935.8099_14.1	-935.81		935.81	0	14.06	3.38	5	Feature_-_935.8099_14.1	-	-	-	-	48757	41759	-	-	73695	-	3562522	-	-	13462	-	-	-	0.2469	-4.60838	27	0.2469	4.60838	27
88	89 Feature_-_935.7958_17.2	-935.796		935.796	0	17.15	1.25	1	Feature_-_935.7958_17.2	-	1219096	-	-	-	-	-	-	-	-	-	-	-	-	-	-	-	0.244007	-0.306276	3	0.244007	0.306276	3
89	90 Feature_-_935.7751_16.2	-935.775		935.775	0	16.21	3.4	7	Feature_-_935.7751_16.2	-	174699	-	-	280307	79104	217446	-	2028512	-	151379	71794	-	-	-	-	-	0.632156	0.8579	1	0.632156	-0.8579	1
90	91 Feature_-_935.7374_17.2	-935.737		935.737	0	17.23	1.89	2	Feature_-_935.7374_17.2	-	1577822	-	-	-	-	-	-	6477102	-	-	-	-	-	-	-	-	0.497015	0.521417	4	0.497015	-0.521417	4
91	92 Feature_-_935.6346_14.1	-935.635		935.635	0	14.14	2.52	14	Feature_-_935.6346_14.1	38371	24251	129981	25357	392242	24715	-	48107	759340	-	1248729	493828	53102	103739	-	98269	619264	0.795586	-0.276998	0	0.795586	0.276998	0
92	93 Feature_-_932.7361_15.4	-932.736		932.736	0	15.36	3.95	17	Feature_-_932.7361_15.4	166753	1910947	312028	215610	552010	106651	105011	547606	282546	92361	1875022	226520	640894	50491	184590	106951	81989	0.0308835	-2.02291	65	0.0308835	2.02291	65
93	94 Feature_-_931.7066_16.6	-931.707		931.707	0	16.65	3.49	8	Feature_-_931.7066_16.6	-	446434	-	165976	-	170059	-	1344709	269550	-	78397	86865	-	54317	-	-	-	0.159341	-1.89899	5	0.159341	1.89899	5
94	95 Feature_-_930.6164_2.7	-930.616		930.616	0	2.67	3.48	8	Feature_-_930.6164_2.7	-	525525	35971	-	-	-	-	14421	43332	64778	22898	-	-	1990238	-	22208	-	0.606951	1.27117	1	0.606951	-1.27117	1
95	96 Feature_-_928.6923_16.2	-928.692		928.692	0	16.24	2.59	9	Feature_-_928.6923_16.2	-	49134	12802	15702	-	26998	-	159738	1111339	-	10093	28049	-	10359	-	-	-	0.532074	1.69453	0	0.532074	-1.69453	0
96	97 Feature_-_927.8213_18.4	-927.821		927.821	0	18.44	1	14	Feature_-_927.8213_18.4	-	48321	435207	1391850	502456	14298	82768	-	349526	41231	1537581	269256	35015	88664	55526	-	77153	0.0337438	-2.58318	59	0.0337438	2.58318	59
97	98 Feature_-_927.6889_16.2	-927.689		927.689	0	16.24	3.07	7	Feature_-_927.6889_16.2	-	76854	-	-	-	-	-	262327	1757344	15573	16284	29919	-	-	-	17082	-	0.544008	1.68398	1	0.544008	-1.68398	1
98	99 Feature_-_922.7985_17.3	-922.798		922.798	0	17.34	2.46	8	Feature_-_922.7985_17.3	-	58138	28943	29109	528475	-	-	-	1741366	-	778407	27519	-	54199	-	-	-	0.964836	-0.0718341	0	0.964836	0.0718341	0
99	100 Feature_-_922.7751_18.6	-922.775		922.775	0	18.62	0.94	15	Feature_-_922.7751_18.6	37684	989652	86189	37608	28967	2412830	30369	207403	245552	35496	140995	2012852	85987	184522	-	-	44675	0.429403	1.23423	2	0.429403	-1.23423	2
100	101 Feature_-_922.7565_18.3	-922.756		922.756	0	18.31	2.01	16	Feature_-_922.7565_18.3	37123	1095674	86189	-	28967	1093610	43348	207403	245552	23465	140995	1024887	85987	184522	20714	16253	44675	0.818733	0.266004	0	0.818733	-0.266004	0
101	102 Feature_-_921.7952_17.3	-921.795		921.795	0	17.34	2.58	7	Feature_-_921.7952_17.3	-	77467	-	36450	773832	-	34721	-	2627570	-	1159332	40723	-	-	-	-	-	0.970474	-0.0622738	0	0.970474	0.0622738	0
102	103 Feature_-_921.7719_18.6	-921.772		921.772	0	18.62	1.57	15	Feature_-_921.7719_18.6	71538	2087522	275577	43310	76362	3784109	99507	397917	478378	49206	280129	3155201	162505	312061	-	-	82988	0.557392	0.810496	2	0.557392	-0.810496	2
103	104 Feature_-_920.7593_18.4	-920.759		920.759	0	18.39	1.04	17	Feature_-_920.7593_18.4	141033	3409043	412975	66144	131515	3770000	185806	789852	941319	87437	552005	3310043	364553	664224	30925	41376	169454	0.809092	0.264647	1	0.809092	-0.264647	1
104	105 Feature_-_920.7406_18.0	-920.741		920.741	0	18.04	0.88	17	Feature_-_920.7406_18.0	110073	1284671	412975	66144	59401	1206619	162457	343587	750121	28679	472832	1002724	153314	313427	39386	35091	53655	0.887724	-0.116237	0	0.887724	0.116237	0
105	106 Feature_-_919.7797_17.1	-919.78		919.78	0	17.06	3.21	11	Feature_-_919.7797_17.1	-	68014	35104	-	311380	36714	44870	-	1247742	30376	129360	155473	-	21942	-	-	27533	0.64865	0.834495	0	0.64865	-0.834495	0
106	107 Feature_-_919.7560_18.3	-919.756		919.756	0	18.35	0.3	17	Feature_-_919.7560_18.3	134930	5216093	66986	36278	177000	5473488	225824	910588	1540432	111556	597857	4954197	375058	877887	52158	38391	193036	0.733215	0.412785	2	0.733215	-0.412785	2
107	108 Feature_-_918.7436_18.0	-918.744		918.744	0	18.04	1.48	17	Feature_-_918.7436_18.0	164860	4156466	77778	28664	72127	3988529	422838	1262730	2693617	105376	328657	3543776	712108	1136766	96019	38351	246883	0.633485	0.488578	2	0.633485	-0.488578	2
108	109 Feature_-_917.7404_18.0	-917.74		917.74	0	18.04	2.83	17	Feature_-_917.7404_18.0	170536	6256280	80108	20846	65866	6019460	491404	1602547	3644582	116791	356210	5071679	845100	1475482	95787	42560	252661	0.658305	0.48446	3	0.658305	-0.48446	3
109	110 Feature_-_917.6907_6.4	-917.691		917.691	0	6.41	3.31	9	Feature_-_917.6907_6.4	-	152392	-	22717	-	-	-	247605	216054	-	1750204	29187	331985	39312	-	-	50122	0.251376	-2.10713	3	0.251376	2.10713	3
110	111 Feature_-_916.7275_17.8	-916.727		916.727	0	17.83	2.42	17	Feature_-_916.7275_17.8	344504	4054702	240812	34384	92804	4686200	393008	1212586	3395750	102344	106391	2937616	1250912	870020	206028	50806	330586	0.497477	0.69369	4	0.497477	-0.69369	4
111	112 Feature_-_915.7244_17.8	-915.724		915.724	0	17.83	1.99	17	Feature_-_915.7244_17.8	364630	6057390	345503	22464	100831	7141548	459970	1585591	4791225	111337	111533	4288702	1494409	1090602	212032	59903	370660	0.531615	0.683698	5	0.531615	-0.683698	5
112	113 Feature_-_914.7123_17.5	-914.712		914.712	0	17.48	2.86	16	Feature_-_914.7123_17.5	198004	3197951	45895	-	66292	2617168	319322	1537168	4872049	44211	99043	986974	1313396	379356	205094	40132	223125	0.642453	0.526485	2	0.642453	-0.526485	2
113	114 Feature_-_914.6938_17.2	-914.694		914.694	0	17.23	3.36	8	Feature_-_914.6938_17.2	198004	144773	-	-	-	29952	-	537456	1693120	-	-	49441	1313396	32387	-	-	-	0.370007	1.55314	2	0.370007	-1.55314	2
114	115 Feature_-_913.7092_17.5	-913.709		913.709	0	17.48	2.58	17	Feature_-_913.7092_17.5	269969	5196734	70947	26470	81341	4137106	498104	1978300	7684898	52816	170391	1576358	2052087	579530	335284	51794	293137	0.623801	0.571672	3	0.623801	-0.571672	3
115	116 Feature_-_912.6967_17.2	-912.697		912.697	0	17.23	2.7	7	Feature_-_912.6967_17.2	-	503599	-	-	-	89386	-	1916327	5139917	-	76133	157232	268731	-	-	-	-	0.747845	0.612028	1	0.747845	-0.612028	1
116	117 Feature_-_911.7743_16.6	-911.774		911.774	0	16.57	1.32	1	Feature_-_911.7743_16.6	-	-	-	-	-	-	-	-	1668284	-	-	-	-	-	-	-	-	0.420421	0.00162503	4	0.420421	-0.00162503	4
117	118 Feature_-_911.6935_17.2	-911.693		911.693	0	17.23	2.66	6	Feature_-_911.6935_17.2	-	808180	-	-	-	143330	-	2667994	8057230	-	-	253957	463172	-	-	-	-	0.70715	0.734585	2	0.70715	-0.734585	2
118	119 Feature_-_910.7824_17.9	-910.782		910.782	0	17.86	2.28	0	Feature_-_910.7824_17.9	-	-	-	-	-	-	-	-	-	-	-	-	-	-	-	-	-	NA	0	0	NA	0	0
119	120 Feature_-_910.6807_16.9	-910.681		910.681	0	16.93	3.19	2	Feature_-_910.6807_16.9	-	-	-	-	-	-	-	2617113	2450480	-	-	-	-	-	-	-	-	0.76515	-0.416073	1	0.76515	0.416073	1
120	121 Feature_-_909.7792_17.9	-909.779		909.779	0	17.86	1.92	0	Feature_-_909.7792_17.9	-	-	-	-	-	-	-	-	-	-	-	-	-	-	-	-	-	NA	0	0	NA	0	0
121	122 Feature_-_909.6773_16.9	-909.677		909.677	0	16.93	2.88	2	Feature_-_909.6773_16.9	-	-	-	-	-	-	-	3991228	3985131	-	-	-	-	-	-	-	-	0.801996	-0.366741	1	0.801996	0.366741	1
122	123 Feature_-_909.5974_14.8	-909.597		909.597	0	14.77	3.35	13	Feature_-_909.5974_14.8	-	1694487	898950	35765	61590	70320	-	60405	49888	125237	1499340	43977	302602	278378	-	37664	-	0.0460958	-2.59546	47	0.0460958	2.59546	47
123	124 Feature_-_907.6622_16.6	-907.662		907.662	0	16.65	3.58	10	Feature_-_907.6622_16.6	-	239526	-	-	29435	42674	31082	5281996	377136	-	68119	65301	-	57110	-	-	27972	0.244736	-3.60825	22	0.244736	3.60825	22
124	125 Feature_-_906.8798_14.1	-906.88		906.88	0	14.09	3.24	14	Feature_-_906.8798_14.1	-	1198064	211061	47235	157503	128327	197955	61553	349436	63834	488842	199668	185369	2405298	-	-	44519	0.987943	0.0200354	0	0.987943	-0.0200354	0
125	126 Feature_-_906.6378_14.5	-906.638		906.638	0	14.5	3.35	17	Feature_-_906.6378_14.5	499902	1534282	183371	87997	177142	217894	958250	261828	71715	221076	659072	79486	64357	309105	562266	676250	97611	0.168068	-0.978647	5	0.168068	0.978647	5
126	127 Feature_-_906.5368_17.7	-906.537		906.537	0	17.68	0.06	9	Feature_-_906.5368_17.7	2410366	-	673843	-	1724448	-	3669558	1310204	-	430598	5183700	-	442325	-	-	-	432778	0.0547434	-1.62128	71	0.0547434	1.62128	71
127	128 Feature_-_905.6713_15.4	-905.671		905.671	0	15.43	1.34	17	Feature_-_905.6713_15.4	40732	471680	65006	15202	34241	282546	126313	138509	1582032	47643	391002	139860	74202	96920	115760	76987	17366	0.71745	0.47969	0	0.71745	-0.47969	0
128	129 Feature_-_904.8730_14.1	-904.873		904.873	0	14.09	3.36	17	Feature_-_904.8730_14.1	33435	5737942	1029213	53634	543220	579107	807727	249935	1375466	304309	2103409	723146	351706	11263210	48945	93800	86126	0.990499	-0.0170431	2	0.990499	0.0170431	2
129	130 Feature_-_904.7131_15.7	-904.713		904.713	0	15.73	1.93	17	Feature_-_904.7131_15.7	682947	1921399	926787	138668	528704	827443	1065295	332649	422474	492211	1647040	484760	301011	516241	1280060	1079112	144968	0.222628	-0.588872	5	0.222628	0.588872	5
130	131 Feature_-_903.8047_15.5	-903.805		903.805	0	15.46	3.13	10	Feature_-_903.8047_15.5	-	1589534	15232	-	24328	599424	-	103128	326129	-	62493	365747	80621	48047	-	-	-	0.584639	-0.805123	1	0.584639	0.805123	1
131	132 Feature_-_902.6964_15.4	-902.696		902.696	0	15.4	2.94	17	Feature_-_902.6964_15.4	387135	1393010	460534	100383	357364	1688525	892222	1051898	2257973	279036	1838698	575408	479530	539754	722903	647587	133639	0.760021	-0.174979	1	0.760021	0.174979	1
132	133 Feature_-_901.7894_15.0	-901.789		901.789	0	14.96	3.27	15	Feature_-_901.7894_15.0	23121	1879726	85432	-	109878	492054	20675	67832	869200	17288	69150	201012	85224	102308	20324	-	19301	0.577845	-0.799684	1	0.577845	0.799684	1
133	134 Feature_-_900.7042_16.8	-900.704		900.704	0	16.81	2.85	17	Feature_-_900.7042_16.8	63967	1504244	57114	31144	42533	4144078	260396	679318	1204631	47947	461526	1698177	81071	232324	78345	71258	51402	0.539102	0.822953	2	0.539102	-0.822953	2
134	135 Feature_-_899.7734_14.4	-899.773		899.773	0	14.36	3.73	14	Feature_-_899.7734_14.4	41163	1555349	20546	37594	28322	447586	17421	168641	2242398	-	37536	146521	101542	36868	-	-	20904	0.898961	0.207191	0	0.898961	-0.207191	0
135	136 Feature_-_899.7010_16.8	-899.701		899.701	0	16.81	2.62	17	Feature_-_899.7010_16.8	119090	2545135	71314	40899	60173	6878437	456960	1208807	1963766	90019	766543	2795777	134278	438078	104420	113465	82869	0.552134	0.789951	3	0.552134	-0.789951	3
136	137 Feature_-_898.6892_16.4	-898.689		898.689	0	16.38	1.99	17	Feature_-_898.6892_16.4	153439	1586839	79978	29179	41711	2869150	275003	1806188	3999880	104480	610711	701893	164824	259506	201474	138530	73906	0.692868	0.453794	1	0.692868	-0.453794	1
137	138 Feature_-_897.6859_16.4	-897.686		897.686	0	16.35	3.91	17	Feature_-_897.6859_16.4	259059	2574170	132595	49501	80501	4630689	448722	2818000	6738396	151279	978478	1159505	259366	450821	301549	238916	102127	0.669731	0.498383	3	0.669731	-0.498383	3
138	139 Feature_-_895.6700_16.0	-895.67		895.67	0	15.97	1.78	7	Feature_-_895.6700_16.0	-	691274	-	-	-	360511	387918	1348396	1054327	-	376792	-	-	-	-	215702	-	0.28756	-0.677931	2	0.28756	0.677931	2
139	140 Feature_-_893.6249_13.5	-893.625		893.625	0	13.5	0.1	17	Feature_-_893.6249_13.5	621340	1395645	1008814	864788	948124	1485188	934703	1702524	1475567	502965	1379609	1354273	724898	1274036	779416	834068	762417	0.278965	-0.261337	5	0.278965	0.261337	5
140	141 Feature_-_893.5789_13.2	-893.579		893.579	0	13.25	2.36	17	Feature_-_893.5789_13.2	80890	527141	1073396	45497	137129	42268	182822	255982	333895	87660	676879	237566	60697	1247318	67832	252736	84549	0.375324	-0.730774	1	0.375324	0.730774	1
141	142 Feature_-_892.6221_14.2	-892.622		892.622	0	14.23	1.82	17	Feature_-_892.6221_14.2	262563	1786655	164292	100016	145427	108701	473235	133502	120450	137739	356529	125339	45137	282830	271846	455566	64090	0.195062	-1.26802	4	0.195062	1.26802	4
142	143 Feature_-_891.6820_18.1	-891.682		891.682	0	18.13	0.41	0	Feature_-_891.6820_18.1	-	-	-	-	-	-	-	-	-	-	-	-	-	-	-	-	-	NA	0	0	NA	0	0
143	144 Feature_-_891.6443_13.9	-891.644		891.644	0	13.91	3.89	17	Feature_-_891.6443_13.9	125966	209522	316215	205914	509192	56026	313273	724061	1699482	168137	2124999	1717079	335418	2145702	50380	735642	465335	0.749737	0.253613	1	0.749737	-0.253613	1
144	145 Feature_-_890.7122_17.8	-890.712		890.712	0	17.79	3.5	17	Feature_-_890.7122_17.8	116845	483102	215920	26660	95077	792258	145608	611480	1241862	35063	204997	437756	507814	342043	115345	78596	126955	0.453027	0.57517	1	0.453027	-0.57517	1
145	146 Feature_-_889.7089_17.8	-889.709		889.709	0	17.79	2.69	17	Feature_-_889.7089_17.8	253068	1493234	611000	109584	276032	1290587	309404	945787	1902998	174698	739488	673517	839320	561465	269906	210006	208026	0.993192	-0.00516142	1	0.993192	0.00516142	1
146	147 Feature_-_888.8061_17.5	-888.806		888.806	0	17.48	2.44	12	Feature_-_888.8061_17.5	-	731156	69439	-	13396	87527	14247	15152	168515	15250	223181	61403	-	1976910	-	-	14765	0.742559	0.622432	0	0.742559	-0.622432	0
147	148 Feature_-_888.7173_16.1	-888.717		888.717	0	16.13	3.76	16	Feature_-_888.7173_16.1	560076	2781811	1066022	233655	517521	927977	496926	473410	299533	290676	1198770	460218	574341	724630	493086	357433	-	0.112649	-0.989582	13	0.112649	0.989582	13
148	149 Feature_-_887.7939_17.4	-887.794		887.794	0	17.42	3.54	7	Feature_-_887.7939_17.4	-	528796	20172	-	-	43460	-	-	163425	-	83290	61339	-	1692430	-	-	-	0.618962	1.05481	1	0.618962	-1.05481	1
149	150 Feature_-_887.7059_15.9	-887.706		887.706	0	15.94	3.58	17	Feature_-_887.7059_15.9	353886	1445361	454110	89878	344670	400977	614526	775244	1395166	289255	779930	240832	348476	412514	729032	544249	76601	0.409484	-0.425367	2	0.409484	0.425367	2
150	151 Feature_-_886.7906_17.4	-886.791		886.791	0	17.42	0.74	13	Feature_-_886.7906_17.4	-	843554	51330	18716	-	70534	12089	20007	228041	13345	141470	88618	11809	2605722	-	-	12468	0.651471	0.96543	1	0.651471	-0.96543	1
151	152 Feature_-_886.7026_15.9	-886.703		886.703	0	15.94	3	17	Feature_-_886.7026_15.9	643219	2528678	867650	169093	562428	675881	1099166	458035	324373	509168	1417414	410024	588180	761296	1375087	985472	130558	0.200221	-0.664087	7	0.200221	0.664087	7
152	153 Feature_-_885.5468_14.7	-885.547		885.547	0	14.67	3.92	15	Feature_-_885.5468_14.7	19948	111880	575053	-	73965	-	37072	1340213	286799	55615	865663	780920	630235	4297100	412439	3217034	461579	0.336343	1.23779	5	0.336343	-1.23779	5
153	154 Feature_-_884.7131_5.0	-884.713		884.713	0	4.96	3.81	16	Feature_-_884.7131_5.0	146634	1418973	65094	73169	763106	1577101	398071	376558	1311780	323604	486442	824101	212651	860997	42220	-	446277	0.803682	0.170892	1	0.803682	-0.170892	1
154	155 Feature_-_884.5438_14.7	-884.544		884.544	0	14.67	2.14	17	Feature_-_884.5438_14.7	52645	350588	1605631	53887	155991	21449	81719	3962900	906050	57455	2547699	2541908	2079289	13182827	1192011	9880327	1505166	0.312309	1.32833	18	0.312309	-1.32833	18
155	156 Feature_-_883.7097_5.0	-883.71		883.71	0	4.96	3.27	16	Feature_-_883.7097_5.0	201120	2007980	124797	124813	1229879	2539808	618027	665877	2002766	499104	910115	1509781	360826	1404267	85719	-	647434	0.775113	0.190651	1	0.775113	-0.190651	1
156	157 Feature_-_883.6793_4.0	-883.679		883.679	0	4.02	2.53	14	Feature_-_883.6793_4.0	55170	826262	-	-	400892	1096965	95630	375314	1352440	161054	87165	1077495	91061	659607	13872	-	222063	0.343336	0.875154	2	0.343336	-0.875154	2
157	158 Feature_-_883.5407_14.7	-883.541		883.541	0	14.67	1.73	17	Feature_-_883.5407_14.7	85673	523498	2517250	63717	242560	53530	108991	6294584	1583032	88230	3970542	3973946	3201987	21401928	1981210	15686309	2385649	0.306009	1.36364	29	0.306009	-1.36364	29
158	159 Feature_-_881.4794_17.3	-881.479		881.479	0	17.35	0.07	4	Feature_-_881.4794_17.3	1426601	-	-	-	1102146	-	1666408	-	-	-	740100	-	-	-	-	-	-	0.302453	-0.382955	3	0.302453	0.382955	3
159	160 Feature_-_880.6686_15.7	-880.669		880.669	0	15.73	1.98	17	Feature_-_880.6686_15.7	378272	1134356	501032	78378	321611	480606	679755	170853	114319	264216	1105660	255157	146815	311541	794646	589453	76121	0.168234	-0.7413	5	0.168234	0.7413	5
160	161 Feature_-_879.5080_17.3	-879.508		879.508	0	17.33	0.11	11	Feature_-_879.5080_17.3	1988368	-	1212735	-	1710443	-	4821407	1613827	674927	644366	5344607	-	602389	851921	-	-	622463	0.0339378	-1.57242	132	0.0339378	1.57242	132
161	162 Feature_-_878.6663_4.0	-878.666		878.666	0	4.02	3.35	13	Feature_-_878.6663_4.0	19217	1047316	-	-	149730	511946	38264	191421	1301693	62593	34798	642310	17840	342492	-	-	76460	0.6657	0.498503	1	0.6657	-0.498503	1
162	163 Feature_-_878.6520_15.4	-878.652		878.652	0	15.43	2.33	15	Feature_-_878.6520_15.4	200072	1698904	249258	-	178449	1087931	540618	687893	3059354	173937	1269675	386005	288152	366817	482339	352726	-	0.948822	-0.0551494	1	0.948822	0.0551494	1
163	164 Feature_-_878.5048_17.3	-878.505		878.505	0	17.33	0.08	11	Feature_-_878.5048_17.3	4401480	-	2576978	-	3654632	-	10607278	3455350	1414059	1440487	12034035	-	1333970	1960627	-	-	1333902	0.0376563	-1.5775	262	0.0376563	1.5775	262
164	165 Feature_-_877.6619_4.0	-877.662		877.662	0	4.02	2.65	13	Feature_-_877.6619_4.0	40445	1712442	-	-	277201	986535	64760	264551	2783794	106878	68279	950622	34626	577512	-	-	154105	0.571655	0.71638	1	0.571655	-0.71638	1
165	166 Feature_-_876.7766_15.5	-876.777		876.777	0	15.46	3.16	14	Feature_-_876.7766_15.5	14895	1694495	99531	-	32530	553492	79853	72767	323652	50351	242434	352143	176435	104018	17679	-	-	0.451382	-0.979829	1	0.451382	0.979829	1
166	167 Feature_-_876.6812_15.1	-876.681		876.681	0	15.12	2.16	16	Feature_-_876.6812_15.1	440853	1181734	290175	-	227199	416315	788438	254995	279683	330632	506674	191738	103516	274015	727012	776902	50775	0.478984	-0.389422	1	0.478984	0.389422	1
167	168 Feature_-_875.7736_15.5	-875.774		875.774	0	15.46	2.63	15	Feature_-_875.7736_15.5	31603	2569288	22196	-	19706	1022289	34021	134891	590969	17196	92997	629013	130360	81640	24548	-	20223	0.639881	-0.687201	1	0.639881	0.687201	1
168	169 Feature_-_875.6565_16.8	-875.657		875.657	0	16.81	2.2	12	Feature_-_875.6565_16.8	54519	429616	54198	-	-	1409143	146589	210353	969491	-	131631	645003	-	97026	101446	99144	-	0.314346	1.21153	2	0.314346	-1.21153	2
169	170 Feature_-_874.7607_15.0	-874.761		874.761	0	14.96	3.93	13	Feature_-_874.7607_15.0	19311	1684066	14257	-	-	408729	25808	65940	830770	13636	84245	189830	78743	95193	-	-	15688	0.643377	-0.694562	1	0.643377	0.694562	1
170	171 Feature_-_874.6889_16.7	-874.689		874.689	0	16.75	1.28	17	Feature_-_874.6889_16.7	290700	2682889	380545	121443	151014	2823858	409525	3766352	3103568	175304	727630	1370944	202061	1043982	764962	346807	197835	0.816844	-0.189738	2	0.816844	0.189738	2
171	172 Feature_-_874.6650_14.8	-874.665		874.665	0	14.81	2.07	16	Feature_-_874.6650_14.8	65187	674028	85586	-	52629	441441	285117	577334	1902334	108721	1176790	232811	363911	151242	334926	246837	67636	0.932504	-0.0762268	0	0.932504	0.0762268	0
172	173 Feature_-_873.7573_15.0	-873.757		873.757	0	14.96	3.1	14	Feature_-_873.7573_15.0	33053	2896645	17513	-	14826	692543	15364	94979	1414062	13712	50652	301107	106616	98942	-	-	24823	0.656239	-0.710302	1	0.656239	0.710302	1
173	174 Feature_-_873.6856_16.7	-873.686		873.686	0	16.75	3.75	17	Feature_-_873.6856_16.7	540017	4656918	593731	190475	242162	4924940	722805	6555484	5347111	298903	1224976	2429525	316305	1856681	1263734	641962	331268	0.831831	-0.175077	3	0.831831	0.175077	3
174	175 Feature_-_873.6417_16.4	-873.642		873.642	0	16.38	1.81	13	Feature_-_873.6417_16.4	81500	506755	-	-	-	1130274	129207	612192	1197697	59558	223802	290228	79603	92069	101000	70357	-	0.668745	0.432162	1	0.668745	-0.432162	1
175	176 Feature_-_872.6730_16.6	-872.673		872.673	0	16.6	2.1	17	Feature_-_872.6730_16.6	390975	1102623	748912	82220	287816	440490	672980	2114420	495088	245617	1114840	493855	225354	661858	697388	570404	111783	0.0638248	-1.0137	21	0.0638248	1.0137	21
176	177 Feature_-_872.5700_15.8	-872.57		872.57	0	15.82	3.82	12	Feature_-_872.5700_15.8	-	24161	245954	-	21615	-	-	496230	116941	-	407163	330055	291067	2315296	184121	1478272	228524	0.299081	1.5078	3	0.299081	-1.5078	3
177	178 Feature_-_871.6697_16.6	-871.67		871.67	0	16.6	1.42	17	Feature_-_871.6697_16.6	281616	1867902	1236128	137163	509925	698600	1110586	3549117	860379	391528	1922494	821423	396342	1145303	425156	407582	177417	0.0254078	-1.397	106	0.0254078	1.397	106
178	179 Feature_-_871.5668_15.8	-871.567		871.567	0	15.82	3.91	16	Feature_-_871.5668_15.8	48946	135424	1122656	21338	74459	-	38408	2565367	553621	45735	1746618	1643872	1437393	10803406	793246	7061660	1129249	0.295516	1.5301	15	0.295516	-1.5301	15
179	180 Feature_-_870.5638_15.8	-870.564		870.564	0	15.82	2.28	17	Feature_-_870.5638_15.8	148742	439442	3623481	67865	298930	38086	134498	7708250	1754617	150080	5530694	5072662	4396569	35092108	2660547	21964018	3791104	0.292438	1.5615	51	0.292438	-1.5615	51
180	181 Feature_-_870.2119_1.2	-870.212		870.212	0	1.24	2.51	1	Feature_-_870.2119_1.2	-	-	-	-	-	-	-	-	-	-	-	-	-	1337796	-	-	-	0.420421	3.56759	2	0.420421	-3.56759	2
181	182 Feature_-_869.6382_15.4	-869.638		869.638	0	15.44	1.9	13	Feature_-_869.6382_15.4	-	159447	499256	-	354168	-	1188962	223610	1019449	498750	1758447	1831674	191133	1292354	-	1141430	595385	0.780853	0.183037	1	0.780853	-0.183037	1
182	183 Feature_-_869.5610_15.8	-869.561		869.561	0	15.82	0.64	17	Feature_-_869.5610_15.8	224473	712407	5771141	93616	426476	49486	207111	12468398	2876731	237872	8972031	8022904	7073817	56708832	4377838	35935952	6132190	0.291091	1.57138	83	0.291091	-1.57138	83
183	184 Feature_-_869.2086_1.2	-869.209		869.209	0	1.24	2.85	1	Feature_-_869.2086_1.2	-	-	-	-	-	-	-	-	-	-	-	-	-	2720210	-	-	-	0.420421	4.408	8	0.420421	-4.408	8
184	185 Feature_-_867.7319_5.0	-867.732		867.732	0	4.96	3.95	16	Feature_-_867.7319_5.0	106171	1360542	62187	74369	616815	1519120	341687	330613	1257816	242648	510975	776994	194646	923374	30368	-	364925	0.776363	0.204925	1	0.776363	-0.204925	1
185	186 Feature_-_867.5998_13.9	-867.6		867.6	0	13.91	2.04	15	Feature_-_867.5998_13.9	49775	130321	250253	106384	251171	-	152412	291168	866038	80860	1360530	1100012	168187	1742033	-	360550	301410	0.684569	0.376473	1	0.684569	-0.376473	1
186	187 Feature_-_865.6884_18.5	-865.688		865.688	0	18.54	2.69	16	Feature_-_865.6884_18.5	45061	48220	211620	48063	52278	-	151411	78967	60678	73316	196069	258345	80364	1347513	60875	89330	92963	0.529134	0.920893	1	0.529134	-0.920893	1
187	188 Feature_-_864.6940_17.4	-864.694		864.694	0	17.35	0.86	16	Feature_-_864.6940_17.4	135537	200948	1032526	100702	152002	-	356923	373565	284808	318001	1000947	1266767	364227	478668	73873	85518	108560	0.44887	-0.543839	1	0.44887	0.543839	1
188	189 Feature_-_863.6906_17.4	-863.691		863.691	0	17.35	0.93	16	Feature_-_863.6906_17.4	481478	627308	3321511	281585	428295	-	1084366	1164420	852488	977362	2909274	3842569	1082502	1455312	176419	297196	375114	0.448663	-0.546023	4	0.448663	0.546023	4
189	190 Feature_-_862.6871_17.4	-862.687		862.687	0	17.35	0.89	16	Feature_-_862.6871_17.4	713549	1002514	5018566	483375	721845	-	1673469	1806063	1314523	1537830	4644936	6079383	1628416	2345475	270576	446032	607664	0.453178	-0.53771	6	0.453178	0.53771	6
190	191 Feature_-_862.6580_15.9	-862.658		862.658	0	15.94	2.29	17	Feature_-_862.6580_15.9	313811	1349951	448288	94006	283967	371445	590642	226080	264604	270015	749114	185920	284233	422976	732486	486571	72628	0.211563	-0.650878	3	0.211563	0.650878	3
191	192 Feature_-_862.5842_14.3	-862.584		862.584	0	14.26	1.7	17	Feature_-_862.5842_14.3	345219	565676	819192	639207	503158	216117	769028	1070476	2730692	380743	6937496	500692	65798	2829830	140564	1179864	791077	0.416228	-0.814777	5	0.416228	0.814777	5
192	193 Feature_-_861.7783_17.4	-861.778		861.778	0	17.37	3	12	Feature_-_861.7783_17.4	-	1360171	116629	-	-	39010	19386	33819	131425	22228	168813	49943	-	1584671	-	29457	17954	0.823655	-0.363876	0	0.823655	0.363876	0
193	194 Feature_-_861.6849_4.0	-861.685		861.685	0	4.02	3.56	13	Feature_-_861.6849_4.0	22272	941357	-	-	179445	550626	36377	138998	1892624	50185	39131	673725	28525	287425	-	-	91837	0.508629	0.899634	1	0.508629	-0.899634	1
194	195 Feature_-_860.7750_17.4	-860.775		860.775	0	17.37	1.47	12	Feature_-_860.7750_17.4	-	2258297	185991	-	19282	57214	28722	54817	218243	24533	227493	94040	-	2536232	-	-	34983	0.810815	-0.399621	1	0.810815	0.399621	1
195	196 Feature_-_858.6702_15.4	-858.67		858.67	0	15.39	1.56	17	Feature_-_858.6702_15.4	581028	1813974	410826	70853	307698	417239	930166	290106	124912	404091	775282	171712	291388	497519	951867	844560	68355	0.319977	-0.593963	3	0.319977	0.593963	3
196	197 Feature_-_855.6233_15.3	-855.623		855.623	0	15.27	3.29	15	Feature_-_855.6233_15.3	184504	108226	150428	-	483364	-	450353	284826	722382	406702	632255	360174	59558	625558	61212	1144839	473344	0.515866	0.41031	1	0.515866	-0.41031	1
197	198 Feature_-_855.4830_1.2	-855.483		855.483	0	1.21	1.71	6	Feature_-_855.4830_1.2	-	29843	-	-	-	13505	1146563	17571	-	-	20322	-	-	42100	-	-	-	0.23674	-3.71242	5	0.23674	3.71242	5
198	199 Feature_-_855.1930_1.2	-855.193		855.193	0	1.24	2.75	1	Feature_-_855.1930_1.2	-	-	-	-	-	-	-	-	-	-	-	-	-	1570850	-	-	-	0.420421	3.76529	3	0.420421	-3.76529	3
199	200 Feature_-_854.4509_17.0	-854.451		854.451	0	16.96	0.4	4	Feature_-_854.4509_17.0	1909764	-	-	-	1368011	-	2353200	-	-	-	1354136	-	-	-	-	-	-	0.360444	-0.17128	4	0.360444	0.17128	4
200	201 Feature_-_853.7720_17.1	-853.772		853.772	0	17.1	2.01	14	Feature_-_853.7720_17.1	168311	43846	577355	84612	98731	-	28084	39935	673431	19871	1864312	251029	1963149	36491	-	-	85080	0.836434	-0.267149	1	0.836434	0.267149	1
201	202 Feature_-_853.4478_17.0	-853.448		853.448	0	16.96	0.06	4	Feature_-_853.4478_17.0	4607736	-	-	-	3381406	-	5521494	-	-	-	3436653	-	-	-	-	-	-	0.335593	-0.168295	11	0.335593	0.168295	11
202	203 Feature_-_852.7688_17.1	-852.769		852.769	0	17.1	3.56	16	Feature_-_852.7688_17.1	314832	70623	1026494	130750	156523	13966	46950	80076	1170625	40478	3205699	444666	3430869	68416	-	16492	122238	0.842757	-0.258227	1	0.842757	0.258227	1
203	204 Feature_-_851.4766_17.0	-851.477		851.477	0	16.96	0.1	9	Feature_-_851.4766_17.0	4217102	-	1901829	-	3106466	-	7235516	5239789	3320700	2045583	6407980	-	-	2655898	-	-	-	0.0594039	-0.745298	89	0.0594039	0.745298	89
204	205 Feature_-_850.6202_14.8	-850.62		850.62	0	14.81	2.06	6	Feature_-_850.6202_14.8	-	430484	-	-	-	229332	-	312111	1344350	-	796778	-	199013	-	-	-	-	0.908241	-0.0825046	0	0.908241	0.0825046	0
205	206 Feature_-_850.4736_17.0	-850.474		850.474	0	16.96	0.06	9	Feature_-_850.4736_17.0	9782098	-	4500238	-	6910666	-	16631042	11994888	7534444	4573799	14294792	-	-	5917800	-	-	-	0.0596549	-0.74489	202	0.0596549	0.74489	202
206	207 Feature_-_849.6405_16.7	-849.64		849.64	0	16.75	1.29	1	Feature_-_849.6405_16.7	-	-	-	-	-	-	-	1290903	-	-	-	-	-	-	-	-	-	0.244007	-0.00509337	5	0.244007	0.00509337	5
207	208 Feature_-_848.7823_17.5	-848.782		848.782	0	17.51	3.19	10	Feature_-_848.7823_17.5	-	76837	132640	14266	516884	-	-	15244	905801	-	1499366	77300	15975	319911	-	-	-	0.377286	-1.21602	1	0.377286	1.21602	1
208	209 Feature_-_847.7692_17.2	-847.769		847.769	0	17.18	3.06	13	Feature_-_847.7692_17.2	-	123194	22805	-	1121215	13277	15172	30399	3570954	21809	2663142	138984	22636	199236	-	-	29382	0.757404	-0.498271	1	0.757404	0.498271	1
209	210 Feature_-_847.6704_16.7	-847.67		847.67	0	16.68	1.82	6	Feature_-_847.6704_16.7	-	653974	545440	-	-	-	-	415880	-	-	732128	1453874	-	1405623	-	-	-	0.543225	0.268154	1	0.543225	-0.268154	1
210	211 Feature_-_847.6287_14.8	-847.629		847.629	0	14.76	2.64	17	Feature_-_847.6287_14.8	94268	359588	297360	366019	157173	3532455	321634	620421	251370	102241	375310	1028248	114657	257985	148342	120037	60922	0.612406	0.678563	1	0.612406	-0.678563	1
211	212 Feature_-_846.7660_17.2	-846.766		846.766	0	17.18	0.81	14	Feature_-_846.7660_17.2	-	351028	30613	31098	3624766	36060	35000	100161	11305490	62790	8541200	172743	43438	505768	-	-	45262	0.729553	-0.572808	3	0.729553	0.572808	3
212	213 Feature_-_846.6576_16.4	-846.658		846.658	0	16.44	1.5	17	Feature_-_846.6576_16.4	126987	2152797	1264262	196327	412814	396695	345176	1459605	852428	258251	2500633	584224	414907	1812334	272430	263500	188852	0.0690639	-1.20284	28	0.0690639	1.20284	28
213	214 Feature_-_846.6255_14.8	-846.625		846.625	0	14.76	1.63	17	Feature_-_846.6255_14.8	127176	284842	148730	688329	151256	6802919	137964	125866	469202	78339	216834	2079938	130063	90303	49450	242301	44444	0.364872	2.01323	7	0.364872	-2.01323	7
214	215 Feature_-_845.7629_17.2	-845.763		845.763	0	17.18	2.07	15	Feature_-_845.7629_17.2	16970	550601	47050	58137	6038972	52031	48436	164640	19073378	93727	14428052	311005	84402	678378	-	-	72925	0.729134	-0.578231	5	0.729134	0.578231	5
215	216 Feature_-_845.6544_16.4	-845.654		845.654	0	16.44	2.14	17	Feature_-_845.6544_16.4	231661	3693550	2147730	345510	782464	700662	253648	2523742	1542174	469532	4473674	1069950	758553	3123106	288976	487518	332627	0.086553	-1.17377	38	0.086553	1.17377	38
216	217 Feature_-_845.6129_14.1	-845.613		845.613	0	14.06	2.09	15	Feature_-_845.6129_14.1	155608	110806	83155	344214	87975	8022358	93066	278085	1139112	-	369308	2313222	132479	91334	-	98873	75376	0.302339	2.6388	15	0.302339	-2.6388	15
217	218 Feature_-_844.7510_16.9	-844.751		844.751	0	16.85	2.71	13	Feature_-_844.7510_16.9	-	154026	44218	-	1567058	20103	28574	95191	3500530	18893	752793	95286	52535	214762	-	-	18796	0.971562	0.0614783	0	0.971562	-0.0614783	0
218	219 Feature_-_844.6096_14.1	-844.61		844.61	0	14.06	2.01	16	Feature_-_844.6096_14.1	294032	232067	160680	702372	213868	15602929	284255	515489	2272310	149914	673082	4787873	197008	256764	-	234142	121293	0.298796	2.59603	28	0.298796	-2.59603	28
219	220 Feature_-_843.7479_16.9	-843.748		843.748	0	16.85	3.26	14	Feature_-_843.7479_16.9	-	226431	117684	38430	2542634	36345	61481	158818	5794193	45587	1213435	139739	83550	349372	-	-	30210	0.968082	0.0690548	1	0.968082	-0.0690548	1
220	221 Feature_-_843.5973_13.2	-843.597		843.597	0	13.24	1.98	16	Feature_-_843.5973_13.2	91369	51924	127375	67742	73238	1658738	66649	115643	451245	40515	188686	211423	57910	161107	-	202274	78329	0.305482	1.59957	2	0.305482	-1.59957	2
221	222 Feature_-_842.6259_2.0	-842.626		842.626	0	2.01	2.85	2	Feature_-_842.6259_2.0	-	2112242	115101	-	-	-	-	-	-	-	-	-	-	-	-	-	-	0.219483	-4.82403	22	0.219483	4.82403	22
222	223 Feature_-_842.5941_13.2	-842.594		842.594	0	13.24	1.93	17	Feature_-_842.5941_13.2	171592	136112	211286	91124	166404	3163012	89614	239232	860683	163269	297424	463050	116822	205941	27769	678124	329930	0.234191	1.81302	6	0.234191	-1.81302	6
223	224 Feature_-_841.6224_2.0	-841.622		841.622	0	2.01	3.56	2	Feature_-_841.6224_2.0	-	3851388	232637	-	-	-	-	-	-	-	-	-	-	-	-	-	-	0.215801	-5.51101	64	0.215801	5.51101	64
224	225 Feature_-_841.6072_15.1	-841.607		841.607	0	15.07	3.26	17	Feature_-_841.6072_15.1	209957	53310	165000	34992	318375	193149	178375	163082	709031	291129	569396	347504	85779	324847	71482	1311275	672070	0.198482	0.993317	3	0.198482	-0.993317	3
225	226 Feature_-_840.6901_15.0	-840.69		840.69	0	15.05	1.59	17	Feature_-_840.6901_15.0	314587	1227052	628139	471519	632047	1043711	731899	1397033	1428045	242615	1105797	1100398	418989	1227342	406583	454372	411971	0.385724	-0.327985	3	0.385724	0.327985	3
226	227 Feature_-_840.5786_10.8	-840.579		840.579	0	10.82	3.29	14	Feature_-_840.5786_10.8	73074	142803	19810	39985	13025	195731	-	148285	1782850	14844	167319	41281	36576	206230	-	11473	-	0.45588	1.62186	1	0.45588	-1.62186	1
227	228 Feature_-_839.6869_15.0	-839.687		839.687	0	15.05	1.67	17	Feature_-_839.6869_15.0	612718	2464677	1236212	972372	1238659	2094554	1417897	2831817	2832159	492651	2349169	2246456	787878	2428100	852543	929424	860192	0.37262	-0.338305	5	0.37262	0.338305	5
228	229 Feature_-_839.1253_4.8	-839.125		839.125	0	4.78	3.67	2	Feature_-_839.1253_4.8	-	-	-	-	-	-	-	998057	-	-	-	1123466	-	-	-	-	-	0.86316	0.0105204	1	0.86316	-0.0105204	1
229	230 Feature_-_838.7892_13.2	-838.789		838.789	0	13.17	3.64	14	Feature_-_838.7892_13.2	28192	112152	138379	125664	297980	20536	-	42524	62727	-	554186	157561	1396764	995190	18204	-	70801	0.640107	0.597708	1	0.640107	-0.597708	1
230	231 Feature_-_836.6512_4.8	-836.651		836.651	0	4.8	3.06	11	Feature_-_836.6512_4.8	-	-	2947368	-	16934	154824	-	69695	-	66660	384637	112283	159629	23952	130771	-	79493	0.239202	-2.68418	8	0.239202	2.68418	8
231	232 Feature_-_836.5684_14.2	-836.568		836.568	0	14.21	2.1	17	Feature_-_836.5684_14.2	76468	249271	763241	247839	183706	87901	235943	263754	969849	112690	2250455	403218	22944	1607417	60524	465040	304589	0.546911	-0.543609	1	0.546911	0.543609	1
232	233 Feature_-_836.4581_17.0	-836.458		836.458	0	16.96	1.34	5	Feature_-_836.4581_17.0	701514	-	-	-	546502	-	1261798	-	-	-	901779	-	-	434623	-	-	-	0.124826	-0.52171	6	0.124826	0.52171	6
233	234 Feature_-_835.6854_15.6	-835.685		835.685	0	15.64	3.89	14	Feature_-_835.6854_15.6	-	454539	705721	64857	49187	-	77474	1492925	77353	29225	302480	57080	18266	1303207	17853	-	16093	0.209854	-1.52075	4	0.209854	1.52075	4
234	235 Feature_-_835.6481_4.8	-835.648		835.648	0	4.8	2.52	13	Feature_-_835.6481_4.8	-	-	5089908	21163	31603	218308	-	81418	26630	87273	678348	200031	209050	38763	221538	-	128566	0.233563	-2.87523	15	0.233563	2.87523	15
235	236 Feature_-_833.5218_9.1	-833.522		833.522	0	9.05	2.27	11	Feature_-_833.5218_9.1	-	62732	23184	-	-	95546	153519	75383	1960978	24023	33291	43745	-	-	13901	-	22956	0.483937	2.04586	1	0.483937	-2.04586	1
236	237 Feature_-_832.7504_16.9	-832.75		832.75	0	16.88	2.8	16	Feature_-_832.7504_16.9	18104	381435	1045418	43262	148793	66769	236519	491225	515777	76014	1546850	400448	213239	1352184	-	60372	105787	0.255691	-0.977744	3	0.255691	0.977744	3
237	238 Feature_-_832.6725_17.0	-832.673		832.673	0	17.03	1.41	2	Feature_-_832.6725_17.0	-	-	-	-	-	-	-	525305	-	-	1806798	-	-	-	-	-	-	0.177632	-0.8717	4	0.177632	0.8717	4
238	239 Feature_-_831.7469_16.9	-831.747		831.747	0	16.88	1.14	16	Feature_-_831.7469_16.9	35865	644262	1676768	67639	232477	132582	385975	828079	876274	136861	2512882	668355	384698	2356602	-	101376	168411	0.296999	-0.894547	4	0.296999	0.894547	4
239	240 Feature_-_831.7263_11.9	-831.726		831.726	0	11.9	3.3	13	Feature_-_831.7263_11.9	-	200306	516466	-	95948	17516	50907	107451	507405	30605	148508	358357	91440	1267223	-	-	99918	0.629504	0.575465	0	0.629504	-0.575465	0
240	241 Feature_-_831.6691_17.0	-831.669		831.669	0	17.03	1.36	2	Feature_-_831.6691_17.0	-	-	-	-	-	-	-	832076	-	-	2896651	-	-	-	-	-	-	0.177486	-0.893702	7	0.177486	0.893702	7
241	242 Feature_-_831.6420_14.6	-831.642		831.642	0	14.57	2.01	17	Feature_-_831.6420_14.6	86725	267385	216579	73144	107003	229983	2152306	602208	1326401	187210	875050	173905	127720	304934	874086	51374	70569	0.350395	-0.837355	2	0.350395	0.837355	2
242	243 Feature_-_830.7145_18.3	-830.715		830.715	0	18.32	1.71	16	Feature_-_830.7145_18.3	147490	114490	732984	154931	137556	-	515037	207222	342582	175602	601450	250529	402157	2948940	109220	204226	289388	0.696256	0.472138	1	0.696256	-0.472138	1
243	244 Feature_-_830.6387_14.6	-830.639		830.639	0	14.57	2.25	17	Feature_-_830.6387_14.6	91474	207733	143713	144109	57396	470431	4263115	37816	103625	348701	463487	175856	30263	228900	1703132	123950	40675	0.423459	-1.1954	3	0.423459	1.1954	3
244	245 Feature_-_829.7112_18.3	-829.711		829.711	0	18.32	1.04	17	Feature_-_829.7112_18.3	238328	184894	1183330	237059	209674	18219	815170	351066	537484	292931	969139	450834	377680	4762620	172915	347357	425769	0.726044	0.434027	1	0.726044	-0.434027	1
245	246 Feature_-_829.5990_14.2	-829.599		829.599	0	14.22	2.91	17	Feature_-_829.5990_14.2	106732	34717	73947	33029	821813	63982	186828	230372	404436	162079	400536	1443476	48902	707742	29601	428246	241080	0.570757	0.515005	1	0.570757	-0.515005	1
246	247 Feature_-_828.7245_17.1	-828.725		828.725	0	17.1	2.7	13	Feature_-_828.7245_17.1	132643	16690	241396	58147	51202	-	15938	20765	276994	-	476967	142878	1329872	88313	-	-	38214	0.629287	0.713466	0	0.629287	-0.713466	0
247	248 Feature_-_827.6281_15.6	-827.628		827.628	0	15.57	1.56	14	Feature_-_827.6281_15.6	480370	264134	769926	-	280988	-	874597	604252	1755985	587182	1789209	1438008	278542	736240	-	1363301	715380	0.740994	0.182579	1	0.740994	-0.182579	1
248	249 Feature_-_826.6465_15.1	-826.646		826.646	0	15.14	1.41	17	Feature_-_826.6465_15.1	60596	79075	445524	34326	47078	101852	88665	304198	201729	65776	194122	194674	148308	1206448	109145	378509	269359	0.469774	0.683124	1	0.469774	-0.683124	1
249	250 Feature_-_826.4192_16.5	-826.419		826.419	0	16.5	2.35	0	Feature_-_826.4192_16.5	-	-	-	-	-	-	-	-	-	-	-	-	-	-	-	-	-	NA	0	0	NA	0	0
250	251 Feature_-_825.6432_15.1	-825.643		825.643	0	15.14	3.41	15	Feature_-_825.6432_15.1	69141	77574	762689	-	77773	-	79861	496165	324586	109009	315188	288299	239140	1984855	110860	623487	470253	0.505344	0.688588	1	0.505344	-0.688588	1
251	252 Feature_-_825.4162_16.5	-825.416		825.416	0	16.5	0.08	0	Feature_-_825.4162_16.5	-	-	-	-	-	-	-	-	-	-	-	-	-	-	-	-	-	NA	0	0	NA	0	0
252	253 Feature_-_824.4492_16.5	-824.449		824.449	0	16.52	1.67	4	Feature_-_824.4492_16.5	-	-	-	-	-	-	1836543	1539955	-	-	1891373	-	-	1917058	-	-	-	0.293165	-0.0969033	5	0.293165	0.0969033	5
253	254 Feature_-_823.5563_13.6	-823.556		823.556	0	13.65	1.77	9	Feature_-_823.5563_13.6	-	181293	-	140120	-	150279	-	159799	694605	-	1526337	200912	-	729319	-	-	138387	0.651072	-0.426416	1	0.651072	0.426416	1
254	255 Feature_-_823.4459_16.5	-823.446		823.446	0	16.52	0.08	3	Feature_-_823.4459_16.5	-	-	-	-	-	-	9034354	-	-	-	8768579	-	-	9580385	-	-	-	0.545814	-0.0422341	14	0.545814	0.0422341	14
255	256 Feature_-_822.5527_13.6	-822.553		822.553	0	13.65	1.41	17	Feature_-_822.5527_13.6	64596	136454	302281	298114	248327	299527	174680	318437	1591288	112287	3452494	445542	57974	1687467	35052	234066	317206	0.629815	-0.539893	1	0.629815	0.539893	1
256	257 Feature_-_822.4429_16.5	-822.443		822.443	0	16.52	0.07	4	Feature_-_822.4429_16.5	-	-	-	-	-	-	21682906	18318216	-	-	21058160	-	-	22614118	-	-	-	0.433966	-0.0507722	44	0.433966	0.0507722	44
257	258 Feature_-_820.7510_17.2	-820.751		820.751	0	17.18	2.05	10	Feature_-_820.7510_17.2	-	141907	68522	-	605104	-	-	29264	3678252	21534	3351022	41669	24288	166049	-	-	-	0.732766	-0.591131	1	0.732766	0.591131	1
258	259 Feature_-_820.6443_17.3	-820.644		820.644	0	17.3	0.56	0	Feature_-_820.6443_17.3	-	-	-	-	-	-	-	-	-	-	-	-	-	-	-	-	-	NA	0	0	NA	0	0
259	260 Feature_-_820.6002_14.0	-820.6		820.6	0	14.01	2.06	17	Feature_-_820.6002_14.0	181825	95040	94328	245628	124948	1696002	68437	122420	317475	26334	172668	705752	87662	67927	52358	65683	36052	0.355885	1.29498	2	0.355885	-1.29498	2
260	261 Feature_-_819.7477_17.2	-819.748		819.748	0	17.18	1.13	12	Feature_-_819.7477_17.2	-	202116	91105	23531	1186103	-	21111	57034	6274708	39719	5769948	83651	45274	207436	-	-	-	0.712152	-0.64058	2	0.712152	0.64058	2
261	262 Feature_-_819.6426_17.2	-819.643		819.643	0	17.18	0.5	0	Feature_-_819.6426_17.2	-	-	-	-	-	-	-	-	-	-	-	-	-	-	-	-	-	NA	0	0	NA	0	0
262	263 Feature_-_819.5973_14.0	-819.597		819.597	0	14.01	2.05	17	Feature_-_819.5973_14.0	669081	287864	367266	1070099	290961	6308004	93279	393674	1234432	139674	479887	2527320	302618	149696	182547	211498	85650	0.331779	1.47065	7	0.331779	-1.47065	7
263	264 Feature_-_819.5571_2.0	-819.557		819.557	0	1.96	3.23	11	Feature_-_819.5571_2.0	-	6498606	2588342	-	-	51639	-	12317	198031	-	62143	10427	65855	282033	388710	133902	-	0.142916	-3.49883	57	0.142916	3.49883	57
264	265 Feature_-_818.7355_16.8	-818.736		818.736	0	16.82	2.29	9	Feature_-_818.7355_16.8	-	24288	47474	-	163214	-	-	11995	254596	17141	2412335	21997	-	45212	-	-	-	0.241763	-3.22693	8	0.241763	3.22693	8
265	266 Feature_-_818.5941_14.0	-818.594		818.594	0	14.01	0.47	17	Feature_-_818.5941_14.0	1470219	615638	775950	1954009	621519	12787615	52410	806259	2519875	228486	1002963	5213714	699942	319739	379956	504572	162385	0.311319	1.54432	15	0.311319	-1.54432	15
266	267 Feature_-_817.7322_16.8	-817.732		817.732	0	16.82	1.93	10	Feature_-_817.7322_16.8	-	42598	83899	-	264665	-	-	22744	444977	35200	4254962	29208	19119	78480	-	-	-	0.243098	-3.27091	15	0.243098	3.27091	15
267	268 Feature_-_816.5948_14.6	-816.595		816.595	-19.8	12.96	1.64	17	Feature_-_816.5948_14.6	482718	165224	351028	420716	488075	611972	194296	300687	1642750	199953	1138186	524788	120566	378296	60818	431783	174972	0.899206	0.0833193	1	0.899206	-0.0833193	1
268	269 Feature_-_816.5783_13.0	-816.578		816.578	0	12.99	1.39	17	Feature_-_816.5783_13.0	225757	165224	117398	420716	488075	611972	123389	300687	2387439	135365	635224	440696	103962	265879	45738	234308	174972	0.613059	0.524837	1	0.613059	-0.524837	1
269	270 Feature_-_815.6960_18.0	-815.696		815.696	0	18	1.22	12	Feature_-_815.6960_18.0	-	81514	493595	87921	-	-	70446	123304	137517	84027	345175	-	177885	1740743	-	156825	72764	0.691777	0.543363	0	0.691777	-0.543363	0
270	271 Feature_-_815.5914_14.6	-815.591		815.591	0	14.58	2.56	17	Feature_-_815.5914_14.6	998701	218715	623252	182504	952383	207224	412323	626762	2771242	400909	2196065	989205	218370	667181	114678	917583	354911	0.958625	0.037162	1	0.958625	-0.037162	1
271	272 Feature_-_815.5381_14.9	-815.538		815.538	0	14.88	2.78	16	Feature_-_815.5381_14.9	-	365803	1007775	269242	645274	47138	537014	73064	957763	317801	340203	1400988	141550	181177	38719	244440	186877	0.591503	-0.386717	1	0.591503	0.386717	1
272	273 Feature_-_813.6279_13.5	-813.628		813.628	0	13.45	1.09	17	Feature_-_813.6279_13.5	1104445	3409248	1985426	1591103	1835471	2464779	1706642	4201976	3597643	829197	3445926	2783841	1375483	2649542	1279206	1486700	1277173	0.159172	-0.462179	19	0.159172	0.462179	19
273	274 Feature_-_813.5229_14.2	-813.523		813.523	0	14.21	2.15	15	Feature_-_813.5229_14.2	-	1115460	1217336	228648	842350	-	969257	456505	1408821	582684	779804	1051670	303871	1672186	59713	236067	234557	0.366879	-0.505235	3	0.366879	0.505235	3
274	275 Feature_-_812.6250_13.5	-812.625		812.625	0	13.45	0.38	17	Feature_-_812.6250_13.5	4129602	12654630	7567710	5994129	7058734	9483887	6555781	15425093	13588558	3078535	12709712	10225762	4633184	9977463	4859878	5430468	5150813	0.155272	-0.460569	74	0.155272	0.460569	74
275	276 Feature_-_811.7580_17.9	-811.758		811.758	0	17.91	0.46	6	Feature_-_811.7580_17.9	-	182144	433963	198527	-	-	-	-	142569	-	1159968	-	-	285596	-	-	-	0.11854	-1.43996	5	0.11854	1.43996	5
276	277 Feature_-_811.6545_16.9	-811.654		811.654	0	16.93	0.8	17	Feature_-_811.6545_16.9	505729	333382	4553319	513736	433874	60628	1467691	4070882	1467986	387390	7006346	804721	2140637	5039628	649849	608817	1499067	0.203076	-0.996002	19	0.203076	0.996002	19
277	278 Feature_-_811.6219_13.5	-811.622		811.622	0	13.45	0.09	17	Feature_-_811.6219_13.5	8593008	27033366	16386321	12841092	15388755	20212908	14221928	33142130	30023648	6936368	27050362	22042246	9935667	20626228	10372420	11571299	11076252	0.154235	-0.462903	161	0.154235	0.462903	161
278	279 Feature_-_811.4567_1.2	-811.457		811.457	0	1.21	1.61	8	Feature_-_811.4567_1.2	-	40369	-	-	-	-	1135051	23251	30723	-	29834	31877	20924	51315	-	-	-	0.241847	-3.14779	4	0.241847	3.14779	4
279	280 Feature_-_810.7579_13.2	-810.758		810.758	0	13.17	3.67	13	Feature_-_810.7579_13.2	29683	146592	194764	118394	390565	22863	-	55707	32744	-	512287	161980	1437002	1266835	-	-	87407	0.642977	0.590385	1	0.642977	-0.590385	1
280	281 Feature_-_810.7453_17.7	-810.745		810.745	0	17.74	0.2	6	Feature_-_810.7453_17.7	-	278562	1070975	245469	-	-	-	-	445919	-	3181022	-	-	210961	-	-	-	0.134535	-1.90907	13	0.134535	1.90907	13
281	282 Feature_-_810.6513_16.9	-810.651		810.651	0	16.93	1.7	17	Feature_-_810.6513_16.9	1613991	1097871	15072269	1680210	1404973	225302	5010460	13415110	4909930	1341151	22596098	2640521	6826906	16529258	2075936	1955650	4895891	0.197979	-1.00136	65	0.197979	1.00136	65
282	283 Feature_-_810.6157_13.5	-810.616		810.616	0	13.5	1.54	17	Feature_-_810.6157_13.5	492339	1800819	966474	797691	1199272	1515284	1034126	2244285	2053056	393476	1579107	1554914	665645	1498637	747904	741754	810241	0.24105	-0.392239	7	0.24105	0.392239	7
283	284 Feature_-_809.7415_17.7	-809.741		809.741	0	17.74	1.04	12	Feature_-_809.7415_17.7	-	497606	1933577	363338	167067	-	125955	-	798583	108967	5650480	185391	43994	378226	-	-	87939	0.114333	-2.86556	45	0.114333	2.86556	45
284	285 Feature_-_809.6483_16.9	-809.648		809.648	0	16.93	1.42	17	Feature_-_809.6483_16.9	2585602	1822847	25283258	2778304	2347900	372146	8180992	22297006	7971964	2190703	37913800	4347760	11233022	27805528	3362977	3214070	8137000	0.197295	-1.01318	110	0.197295	1.01318	110
285	286 Feature_-_808.7296_17.4	-808.73		808.73	0	17.37	0.25	10	Feature_-_808.7296_17.4	-	165055	1435590	118710	117198	-	123260	-	462400	84118	3813910	170875	-	312288	-	-	-	0.133071	-2.67335	23	0.133071	2.67335	23
286	287 Feature_-_808.6365_16.8	-808.636		808.636	0	16.82	2.4	17	Feature_-_808.6365_16.8	323473	628928	2022814	271097	475257	107547	1265055	1042594	980319	275331	2500116	918687	645786	2037470	142564	1149465	601410	0.203886	-0.706832	8	0.203886	0.706832	8
287	288 Feature_-_808.4279_16.5	-808.428		808.428	0	16.52	1.56	3	Feature_-_808.4279_16.5	-	-	-	-	-	-	1688260	-	-	-	1434394	-	-	1746732	-	-	-	0.811821	-0.0135283	2	0.811821	0.0135283	2
288	289 Feature_-_807.7262_17.4	-807.726		807.726	0	17.37	1.86	15	Feature_-_807.7262_17.4	-	302015	2268390	181206	214327	37079	210969	90679	809066	141818	6579728	279379	54053	487704	19314	-	66754	0.129926	-2.86513	45	0.129926	2.86513	45
289	290 Feature_-_807.6332_16.8	-807.633		807.633	0	16.82	0.83	17	Feature_-_807.6332_16.8	519397	1046995	3380128	473517	841460	189112	2070844	1726578	1654321	488502	4103282	1493335	1073698	3521030	258335	1900533	993669	0.214042	-0.688669	12	0.214042	0.688669	12
290	291 Feature_-_807.5977_14.6	-807.598		807.598	0	14.57	2.98	17	Feature_-_807.5977_14.6	25761	148502	51356	340764	21284	135894	1384644	159195	179045	109801	162857	100393	33225	201441	508794	42505	22488	0.255828	-1.25346	2	0.255828	1.25346	2
291	292 Feature_-_806.7358_16.9	-806.736		806.736	0	16.88	3.3	15	Feature_-_806.7358_16.9	-	408558	873336	41530	114494	100023	177200	317242	532328	63078	1531945	379354	95302	1325311	-	57072	72247	0.334387	-0.887438	2	0.334387	0.887438	2
292	293 Feature_-_806.5943_14.6	-806.594		806.594	0	14.57	3.03	17	Feature_-_806.5943_14.6	53826	256401	86056	679351	58512	289390	2770157	65938	156083	234393	365419	234760	21357	389056	1123154	79214	25085	0.30307	-1.23079	3	0.30307	1.23079	3
293	294 Feature_-_806.5654_2.0	-806.565		806.565	0	1.96	2.07	11	Feature_-_806.5654_2.0	-	4911158	1026871	-	-	84108	-	21209	110724	-	115730	22226	69855	139891	165634	71301	-	0.177586	-3.65018	33	0.177586	3.65018	33
294	295 Feature_-_805.7325_16.9	-805.732		805.732	0	16.88	1.45	15	Feature_-_805.7325_16.9	-	670466	1535518	81213	185650	169274	282983	581829	1002328	124002	2756724	667109	190951	2306814	-	95554	127386	0.342989	-0.881485	4	0.342989	0.881485	4
295	296 Feature_-_805.6628_4.8	-805.663		805.663	0	4.77	1.75	17	Feature_-_805.6628_4.8	335740	870693	562789	566424	860229	1005506	392732	527806	1174223	525486	1141390	655619	548196	1221204	524234	66939	316014	0.699423	-0.141827	1	0.699423	0.141827	1
296	297 Feature_-_805.5621_2.0	-805.562		805.562	0	1.96	1.78	13	Feature_-_805.5621_2.0	11620	9285766	2138136	-	12674	163458	-	36760	207285	-	232958	40368	133601	254402	357423	150344	-	0.172012	-3.64495	66	0.172012	3.64495	66
297	298 Feature_-_804.5768_15.0	-804.577		804.577	0	14.95	2.98	17	Feature_-_804.5768_15.0	157993	312527	282725	88059	334738	906373	306347	259161	1526187	283229	987491	649988	108943	396668	177421	511983	228595	0.513066	0.429735	1	0.513066	-0.429735	1
298	299 Feature_-_803.5738_15.0	-803.574		803.574	0	14.95	2.53	17	Feature_-_803.5738_15.0	615324	882694	770314	248214	747038	461627	792317	949924	5238852	1023543	3330826	2105408	272189	1343441	232015	1474828	798565	0.701246	0.298479	2	0.701246	-0.298479	2
299	300 Feature_-_802.5703_15.0	-802.57		802.57	0	14.95	3.31	17	Feature_-_802.5703_15.0	1331424	2004539	1650075	551471	1676918	923456	1782337	2092657	11260996	2082000	7264394	4542570	599862	2937044	547321	3082290	1575848	0.748853	0.248204	4	0.748853	-0.248204	4
300	301 Feature_-_801.6025_15.0	-801.602		801.602	0	14.95	3.3	17	Feature_-_801.6025_15.0	607212	675890	1118524	673876	798576	470793	1022595	1124180	3187729	683710	2940225	2048743	302557	1373440	221816	1769997	878562	0.930182	-0.047876	1	0.930182	0.047876	1
301	302 Feature_-_801.5677_13.8	-801.568		801.568	0	13.76	1.81	17	Feature_-_801.5677_13.8	123706	123913	1119493	167442	1600961	212544	452112	1090625	1014898	371371	2418119	1318692	122686	1499277	117460	1606690	1022051	0.476343	-0.426931	2	0.476343	0.426931	2
302	303 Feature_-_800.5994_15.0	-800.599		800.599	0	14.95	3.49	17	Feature_-_800.5994_15.0	2077557	2691239	1939096	692354	2707751	1628453	2968525	3738823	10514210	2603211	10317569	7254820	1017994	4683828	752660	4265164	2857143	0.904381	0.0731507	4	0.904381	-0.0731507	4
303	304 Feature_-_800.5831_13.6	-800.583		800.583	0	13.64	2.29	15	Feature_-_800.5831_13.6	-	296328	91216	1303252	53807	906146	86859	31799	126386	-	72465	378672	69931	28358	37113	34281	39852	0.550887	-0.727153	1	0.550887	0.727153	1
304	305 Feature_-_800.3939_16.5	-800.394		800.394	0	16.5	2.73	0	Feature_-_800.3939_16.5	-	-	-	-	-	-	-	-	-	-	-	-	-	-	-	-	-	NA	0	0	NA	0	0
305	306 Feature_-_799.7060_13.4	-799.706		799.706	0	13.38	2.69	17	Feature_-_799.7060_13.4	25145	453465	777667	193603	292652	98434	179987	272574	481629	113856	1088612	476831	270582	843126	36842	32747	104611	0.165711	-0.906257	4	0.165711	0.906257	4
306	307 Feature_-_799.5960_15.0	-799.596		799.596	0	14.95	1.99	17	Feature_-_799.5960_15.0	4147324	4897713	3974688	1380506	5245303	3162192	5828322	7517118	22521738	5042718	20791782	14188034	2017163	9667176	1546494	8335626	5613736	0.868627	0.104646	9	0.868627	-0.104646	9
307	308 Feature_-_798.6103_13.5	-798.61		798.61	0	13.45	2.03	17	Feature_-_798.6103_13.5	214603	575220	383998	308044	301126	628267	404627	844623	705076	184234	615293	544734	240091	624572	339993	263782	271247	0.381203	-0.28804	1	0.381203	0.28804	1
308	309 Feature_-_798.3878_16.0	-798.388		798.388	0	16.04	0.54	0	Feature_-_798.3878_16.0	-	-	-	-	-	-	-	-	-	-	-	-	-	-	-	-	-	NA	0	0	NA	0	0
309	310 Feature_-_797.7177_18.0	-797.718		797.718	0	17.99	1.64	8	Feature_-_797.7177_18.0	-	70168	1638864	134135	-	-	30468	-	164462	44626	506387	-	-	34587	-	-	-	0.12146	-3.07887	13	0.12146	3.07887	13
310	311 Feature_-_797.6594_12.2	-797.659		797.659	0	12.18	2.02	17	Feature_-_797.6594_12.2	204660	849893	446704	333461	494334	630691	448459	916104	1042634	120783	1080640	888091	283691	993030	295777	303736	277790	0.372308	-0.372963	2	0.372308	0.372963	2
311	312 Feature_-_797.6064_13.5	-797.606		797.606	0	13.5	2.07	17	Feature_-_797.6064_13.5	455323	1199283	737000	656906	825534	1448158	873298	1719991	1519634	356990	1422448	1004388	522439	1280103	718371	629236	576636	0.320635	-0.319425	4	0.320635	0.319425	4
312	313 Feature_-_797.5801_14.4	-797.58		797.58	0	14.4	1.98	11	Feature_-_797.5801_14.4	287413	-	420208	-	287721	-	534382	463510	1217870	-	558155	1131168	-	442520	-	1083797	346290	0.358556	0.480474	2	0.358556	-0.480474	2
313	314 Feature_-_797.3847_16.0	-797.385		797.385	0	16.04	0.07	0	Feature_-_797.3847_16.0	-	-	-	-	-	-	-	-	-	-	-	-	-	-	-	-	-	NA	0	0	NA	0	0
314	315 Feature_-_796.7146_18.0	-796.715		796.715	0	17.99	1.5	5	Feature_-_796.7146_18.0	-	80875	5497964	500955	-	-	-	-	88212	-	1654684	-	-	-	-	-	-	0.106907	-4.74554	146	0.106907	4.74554	146
315	316 Feature_-_796.6562_12.2	-796.656		796.656	0	12.18	2.76	17	Feature_-_796.6562_12.2	413129	1830871	927899	705213	1071430	1312211	977515	1936662	2203751	276677	2259709	1892776	606806	2136350	618965	626712	604002	0.36829	-0.375564	4	0.36829	0.375564	4
316	317 Feature_-_796.6370_16.9	-796.637		796.637	0	16.93	1.95	3	Feature_-_796.6370_16.9	-	-	916432	-	-	-	-	-	-	-	1121708	-	-	1232749	-	-	-	0.699247	-0.0520152	1	0.699247	0.0520152	1
317	318 Feature_-_796.4155_16.0	-796.415		796.415	0	16	1.49	0	Feature_-_796.4155_16.0	-	-	-	-	-	-	-	-	-	-	-	-	-	-	-	-	-	NA	0	0	NA	0	0
318	319 Feature_-_795.7115_18.0	-795.712		795.712	0	17.99	1.41	8	Feature_-_795.7115_18.0	-	151721	10498798	826520	-	-	67063	-	175133	-	2766036	63319	-	44654	-	-	-	0.116678	-5.15564	323	0.116678	5.15564	323
319	320 Feature_-_795.6336_16.9	-795.634		795.634	0	16.93	3.88	17	Feature_-_795.6336_16.9	187562	105077	1712007	218151	174761	40292	733167	964588	222216	193947	2004182	317486	782394	2054384	353686	229856	617531	0.309475	-0.756461	4	0.309475	0.756461	4
320	321 Feature_-_795.5482_8.6	-795.548		795.548	0	8.65	3.46	8	Feature_-_795.5482_8.6	-	-	-	-	-	-	12884	97494	79090	-	1418444	19001	64206	34507	-	-	61227	0.258858	-2.85508	4	0.258858	2.85508	4
321	322 Feature_-_795.4138_16.0	-795.414		795.414	0	16	0.07	0	Feature_-_795.4138_16.0	-	-	-	-	-	-	-	-	-	-	-	-	-	-	-	-	-	NA	0	0	NA	0	0
322	323 Feature_-_794.5449_8.6	-794.545		794.545	0	8.65	3.19	9	Feature_-_794.5449_8.6	-	20577	-	-	-	-	23545	203817	151677	-	2835144	36109	128683	52330	-	-	126228	0.255397	-3.00709	8	0.255397	3.00709	8
323	324 Feature_-_794.4108_16.0	-794.411		794.411	0	16	0.07	0	Feature_-_794.4108_16.0	-	-	-	-	-	-	-	-	-	-	-	-	-	-	-	-	-	NA	0	0	NA	0	0
324	325 Feature_-_792.7484_17.8	-792.748		792.748	0	17.78	0.74	3	Feature_-_792.7484_17.8	-	-	1781055	-	-	-	-	-	-	-	100945	-	126189	-	-	-	-	0.248388	-1.7551	3	0.248388	1.7551	3
325	326 Feature_-_792.5298_7.5	-792.53		792.53	0	7.49	3.09	12	Feature_-_792.5298_7.5	-	62204	44513	-	-	-	53690	122646	292358	-	1746238	73744	68997	142383	18184	26491	21119	0.284171	-2.1132	3	0.284171	2.1132	3
326	327 Feature_-_791.7883_15.0	-791.788		791.788	0	15.02	3.53	16	Feature_-_791.7883_15.0	-	277407	1991504	146767	103624	139767	416718	201798	168080	30853	4030960	728568	143600	2643627	12673	13481	120259	0.281335	-1.35212	6	0.281335	1.35212	6
327	328 Feature_-_791.7168_16.9	-791.717		791.717	0	16.86	1.81	9	Feature_-_791.7168_16.9	-	58058	343361	-	406185	-	-	66118	433817	-	1161025	94260	36421	205945	-	-	-	0.156823	-1.70139	4	0.156823	1.70139	4
328	329 Feature_-_789.5757_14.5	-789.576		789.576	0	14.53	2.96	17	Feature_-_789.5757_14.5	136080	869618	573492	248654	532337	277488	325008	350713	1050275	333655	947298	896227	163379	816864	163709	246918	235401	0.465977	-0.347322	1	0.465977	0.347322	1
329	330 Feature_-_788.6030_12.3	-788.603		788.603	0	12.33	2.84	3	Feature_-_788.6030_12.3	-	-	96795	-	-	-	59145	-	-	71432	-	-	-	-	-	-	-	0.383485	-0.100017	0	0.383485	0.100017	0
330	331 Feature_-_787.5999_12.3	-787.6		787.6	0	12.33	2.06	3	Feature_-_787.5999_12.3	-	207222	147428	-	-	-	-	-	-	270160	-	-	-	-	-	-	-	0.893937	-0.0340493	0	0.893937	0.0340493	0
331	332 Feature_-_787.5967_15.2	-787.597		787.597	0	15.15	3.65	17	Feature_-_787.5967_15.2	390361	91074	783417	479708	413947	120505	364255	385645	757495	396130	1879734	823485	455995	809859	184170	245361	394070	0.42492	-0.45681	2	0.42492	0.45681	2
332	333 Feature_-_787.5674_2.5	-787.567		787.567	0	2.55	2.5	15	Feature_-_787.5674_2.5	-	2722951	1556826	86517	29067	21025	-	118097	663938	539133	253521	148195	622974	528361	11279	153971	44616	0.255435	-1.31447	5	0.255435	1.31447	5
333	334 Feature_-_786.5897_2.0	-786.59		786.59	0	1.96	3.7	7	Feature_-_786.5897_2.0	-	4901725	335591	-	-	13862	-	-	23445	-	25310	-	-	25364	32796	-	-	0.213232	-5.56385	86	0.213232	5.56385	86
334	335 Feature_-_785.7423_17.9	-785.742		785.742	0	17.91	1.42	10	Feature_-_785.7423_17.9	-	171018	318284	157441	68124	-	-	-	122588	21348	1309216	64475	-	194757	-	-	28525	0.115905	-2.50822	8	0.115905	2.50822	8
335	336 Feature_-_785.6039_16.9	-785.604		785.604	0	16.91	2.03	17	Feature_-_785.6039_16.9	450762	109502	2863138	568760	395546	46422	1164601	1444439	242158	417650	2471052	528187	1558653	2698527	673990	543979	1267976	0.334271	-0.611984	5	0.334271	0.611984	5
336	337 Feature_-_785.5864_2.0	-785.586		785.586	0	1.96	1.31	10	Feature_-_785.5864_2.0	-	25299294	1638864	-	-	59760	-	16227	128455	-	124128	-	55870	128616	162872	61205	-	0.216303	-5.92301	552	0.216303	5.92301	552
337	338 Feature_-_785.5813_15.1	-785.581		785.581	0	15.06	2.98	17	Feature_-_785.5813_15.1	237720	870674	716199	112921	416931	278601	501124	428916	1633706	333013	1368597	2436046	218437	1569997	116146	546301	1106244	0.520024	0.426315	2	0.520024	-0.426315	2
338	339 Feature_-_784.7297_17.6	-784.73		784.73	0	17.58	0.89	10	Feature_-_784.7297_17.6	-	446445	673068	528432	110987	-	41121	-	248789	54819	2290981	106327	-	193284	-	-	-	0.0590695	-2.8506	41	0.0590695	2.8506	41
339	340 Feature_-_784.5834_2.0	-784.583		784.583	0	1.96	1.94	13	Feature_-_784.5834_2.0	16495	85512984	5837390	-	-	239417	-	55995	441789	-	307390	30175	221164	439819	565577	203209	10955	0.215849	-5.91071	1857	0.215849	5.91071	1857
340	341 Feature_-_783.7254_17.6	-783.725		783.725	0	17.6	0.42	11	Feature_-_783.7254_17.6	-	755483	1109869	927222	177135	-	123036	122374	458444	112132	4179292	179292	-	285691	-	-	-	0.0624012	-2.81897	68	0.0624012	2.81897	68
341	342 Feature_-_783.6859_16.8	-783.686		783.686	0	16.77	1.18	6	Feature_-_783.6859_16.8	-	55030	1141092	-	-	-	-	82159	229698	-	386298	-	-	89318	-	-	-	0.165911	-1.8805	4	0.165911	1.8805	4
342	343 Feature_-_783.5801_2.0	-783.58		783.58	0	1.96	1.95	14	Feature_-_783.5801_2.0	30523	160028976	11043188	-	-	400124	-	99110	771804	12579	572554	50429	378097	776724	1096794	385244	16959	0.215327	-5.96836	3625	0.215327	5.96836	3625
343	344 Feature_-_782.7137_17.3	-782.714		782.714	0	17.33	0.21	11	Feature_-_782.7137_17.3	-	1206446	3128225	1529494	184653	-	348459	227655	1597953	352780	11498849	277185	-	287091	-	-	-	0.0986185	-2.93578	114	0.0986185	2.93578	114
344	345 Feature_-_782.6411_15.7	-782.641		782.641	0	15.74	1.38	16	Feature_-_782.6411_15.7	19151	202830	2162248	39107	24564	19208	32082	-	358004	170818	314899	15313	32621	996277	41866	44047	227896	0.460338	-1.04814	1	0.460338	1.04814	1
345	346 Feature_-_782.5682_1.6	-782.568		782.568	0	1.63	2	12	Feature_-_782.5682_1.6	15313	2955020	212411	-	-	35633	-	11381	17708	21054	34902	15835	-	56458	20726	42255	-	0.220353	-4.23721	21	0.220353	4.23721	21
346	347 Feature_-_781.7106_17.3	-781.711		781.711	0	17.33	1.16	13	Feature_-_781.7106_17.3	-	2113607	5598402	2635155	339300	-	610686	95889	2783448	609895	20375174	286517	122625	593224	-	-	177052	0.0944773	-3.26753	255	0.0944773	3.26753	255
347	348 Feature_-_781.6378_15.7	-781.638		781.638	0	15.74	1.9	16	Feature_-_781.6378_15.7	29767	361086	3938270	72534	34200	-	19475	26276	660070	301136	623443	32306	73930	1761929	65096	97867	378758	0.448173	-1.08669	3	0.448173	1.08669	3
348	349 Feature_-_781.5848_4.0	-781.585		781.585	0	3.99	2.81	7	Feature_-_781.5848_4.0	-	-	-	-	36767	71071	-	22788	1355483	-	-	126894	14517	24860	-	-	-	0.369248	3.35838	3	0.369248	-3.35838	3
349	350 Feature_-_781.5649_1.7	-781.565		781.565	0	1.66	2.02	15	Feature_-_781.5649_1.7	30479	5584192	376292	-	15926	52381	24024	22101	48941	23632	48329	20430	23591	151984	46116	55531	-	0.224789	-4.22847	38	0.224789	4.22847	38
350	351 Feature_-_780.6981_17.1	-780.698		780.698	0	17.1	1.19	11	Feature_-_780.6981_17.1	-	275620	2416152	147206	-	59985	243105	62301	155060	85561	2493974	164537	-	232479	-	-	-	0.0587365	-3.14236	68	0.0587365	3.14236	68
351	352 Feature_-_780.5654_11.8	-780.565		780.565	0	11.76	2.01	12	Feature_-_780.5654_11.8	-	434550	402702	91930	94863	-	177300	232059	311409	88031	1223644	116555	112650	222381	-	-	-	0.0665388	-1.56387	11	0.0665388	1.56387	11
352	353 Feature_-_780.3951_16.0	-780.395		780.395	0	16.04	2.05	0	Feature_-_780.3951_16.0	-	-	-	-	-	-	-	-	-	-	-	-	-	-	-	-	-	NA	0	0	NA	0	0
353	354 Feature_-_779.6949_17.1	-779.695		779.695	0	17.08	2.04	13	Feature_-_779.6949_17.1	-	513064	1411890	288720	46033	135350	392083	29695	255138	143702	4356405	57058	-	184407	-	-	25905	0.0770856	-3.53473	82	0.0770856	3.53473	82
354	355 Feature_-_779.5491_1.6	-779.549		779.549	0	1.63	1.99	17	Feature_-_779.5491_1.6	60509	2449064	266450	59309	27061	72579	23182	41337	84693	241387	50931	186862	67373	251165	43483	137069	32456	0.306276	-1.8234	3	0.306276	1.8234	3
355	356 Feature_-_778.7327_17.6	-778.733		778.733	0	17.59	0.73	2	Feature_-_778.7327_17.6	-	-	1093828	-	-	-	-	-	-	-	-	-	58945	-	-	-	-	0.247932	-2.04677	2	0.247932	2.04677	2
356	357 Feature_-_778.5508_15.0	-778.551		778.551	0	14.95	3.1	17	Feature_-_778.5508_15.0	261435	488747	257494	99009	353065	199978	605586	399256	1828738	378305	1203061	759828	126088	438458	210579	528895	336694	0.927897	0.0589567	1	0.927897	-0.0589567	1
357	358 Feature_-_777.5949_13.2	-777.595		777.595	0	13.2	1.94	9	Feature_-_777.5949_13.2	-	623642	1860052	-	571931	419572	-	-	579105	-	380529	453799	-	457293	-	-	335611	0.188463	-0.700673	4	0.188463	0.700673	4
358	359 Feature_-_777.5496_15.0	-777.55		777.55	0	14.95	3.49	17	Feature_-_777.5496_15.0	488251	714429	494753	198285	679115	315869	616435	776821	3639033	723883	2250046	1402258	242480	845498	224451	1074914	669625	0.746704	0.233897	1	0.746704	-0.233897	1
359	360 Feature_-_776.5914_13.2	-776.591		776.591	0	13.2	2.83	17	Feature_-_776.5914_13.2	55283	1202323	3563737	46592	1042382	223775	205882	84602	224591	60078	695816	235468	299872	984862	150766	98216	39503	0.0825626	-2.0425	30	0.0825626	2.0425	30
360	361 Feature_-_776.5547_15.0	-776.555		776.555	0	14.95	3.17	17	Feature_-_776.5547_15.0	1107483	1752957	1061523	461736	1368318	988796	1763237	1519479	9066795	1396693	4883888	3558870	509373	3026453	463054	2151776	1410207	0.624001	0.371667	4	0.624001	-0.371667	4
361	362 Feature_-_775.5515_15.0	-775.552		775.552	0	14.95	1.46	17	Feature_-_775.5515_15.0	1914368	2996320	1927089	733421	2382137	1346900	2613250	2943587	13884934	2571276	8314329	5567236	838654	3398339	743855	3739754	2427443	0.761817	0.219065	5	0.761817	-0.219065	5
362	363 Feature_-_774.6779_17.0	-774.678		774.678	0	17.03	0.08	11	Feature_-_774.6779_17.0	-	173934	510147	380109	-	-	1211804	94412	-	152049	563316	940893	-	168291	309462	-	182262	0.199546	-0.985664	3	0.199546	0.985664	3
363	364 Feature_-_774.5839_14.9	-774.584		774.584	0	14.91	1.86	17	Feature_-_774.5839_14.9	683600	653410	965624	359577	905026	388592	853182	1495775	3817425	505642	3010499	2193536	390517	2335276	260588	1581370	826307	0.820574	0.140777	2	0.820574	-0.140777	2
364	365 Feature_-_774.5396_14.3	-774.54		774.54	0	14.25	2.3	17	Feature_-_774.5396_14.3	177063	169173	767314	64249	746270	43534	169485	171969	630837	173028	949623	874608	161622	1154830	48642	261416	184347	0.73929	-0.226344	1	0.73929	0.226344	1
365	366 Feature_-_773.5804_14.9	-773.58		773.58	0	14.91	0.8	17	Feature_-_773.5804_14.9	1500370	1101642	1902950	795070	1865553	1169424	1777761	3095666	7955134	1085383	6404566	4843594	830327	4845924	521524	3307742	1600173	0.757692	0.1925	4	0.757692	-0.1925	4
366	367 Feature_-_773.5359_13.2	-773.536		773.536	0	13.2	2.74	16	Feature_-_773.5359_13.2	151378	117725	306737	45648	1233222	-	288835	237929	974649	143671	290372	565267	63699	292603	80755	506878	168377	0.721451	-0.268572	1	0.721451	0.268572	1
367	368 Feature_-_772.6524_16.0	-772.652		772.652	0	16.05	0.53	11	Feature_-_772.6524_16.0	-	117783	2090065	-	-	-	137994	334593	89194	-	108131	228521	-	84318	193641	95505	83333	0.197183	-2.12028	6	0.197183	2.12028	6
368	369 Feature_-_772.5611_10.2	-772.561		772.561	0	10.25	0.51	16	Feature_-_772.5611_10.2	27364	495329	29733	-	28589	495648	488045	127008	1064793	64109	209752	254225	93318	56151	167481	102852	14403	0.803493	0.238225	0	0.803493	-0.238225	0
369	370 Feature_-_772.3624_16.0	-772.362		772.362	0	16.04	1.64	0	Feature_-_772.3624_16.0	-	-	-	-	-	-	-	-	-	-	-	-	-	-	-	-	-	NA	0	0	NA	0	0
370	371 Feature_-_771.6490_16.0	-771.649		771.649	0	16.05	0.37	15	Feature_-_771.6490_16.0	-	262790	4321634	59287	-	72735	300029	643052	193980	41204	219294	492764	85594	179965	446642	184258	167672	0.20539	-2.13246	11	0.20539	2.13246	11
371	372 Feature_-_771.5652_14.3	-771.565		771.565	0	14.26	1.48	17	Feature_-_771.5652_14.3	521295	130531	350377	124701	574069	134288	452706	515151	832447	427067	1171243	904408	156679	708695	118912	396323	230111	0.845815	-0.0978453	1	0.845815	0.0978453	1
372	373 Feature_-_771.3696_16.0	-771.37		771.37	0	16.04	0.83	0	Feature_-_771.3696_16.0	-	-	-	-	-	-	-	-	-	-	-	-	-	-	-	-	-	NA	0	0	NA	0	0
373	374 Feature_-_770.7149_17.4	-770.715		770.715	0	17.43	0.52	8	Feature_-_770.7149_17.4	-	398726	374966	215032	-	-	58594	-	248847	-	1265008	158086	-	120785	-	-	-	0.0816044	-1.95282	10	0.0816044	1.95282	10
374	375 Feature_-_770.6904_16.6	-770.69		770.69	0	16.62	0.09	17	Feature_-_770.6904_16.6	78567	680159	1517282	276009	74807	83307	834254	651145	227497	246967	970996	1282023	76910	449923	351536	83836	158961	0.0608995	-1.234	20	0.0608995	1.234	20
375	376 Feature_-_770.3662_16.0	-770.366		770.366	0	16.04	0.64	0	Feature_-_770.3662_16.0	-	-	-	-	-	-	-	-	-	-	-	-	-	-	-	-	-	NA	0	0	NA	0	0
376	377 Feature_-_769.7114_17.4	-769.711		769.711	0	17.43	2.19	8	Feature_-_769.7114_17.4	-	749535	721103	364073	-	-	97096	-	436287	-	2338627	293461	-	240326	-	-	-	0.0788612	-2.12513	21	0.0788612	2.12513	21
377	378 Feature_-_769.6779_16.0	-769.678		769.678	0	16.05	1.9	14	Feature_-_769.6779_16.0	-	208362	3473477	32765	-	57030	194363	532541	139175	-	117712	326385	65925	143712	252066	126291	112061	0.199184	-2.35446	10	0.199184	2.35446	10
378	379 Feature_-_769.3535_15.4	-769.354		769.354	0	15.44	0.07	0	Feature_-_769.3535_15.4	-	-	-	-	-	-	-	-	-	-	-	-	-	-	-	-	-	NA	0	0	NA	0	0
379	380 Feature_-_768.6986_17.1	-768.699		768.699	0	17.13	0.73	13	Feature_-_768.6986_17.1	-	1049659	1602748	601678	85932	-	174730	79604	1532289	173285	6600402	282359	99503	186935	-	-	85088	0.130642	-2.49311	37	0.130642	2.49311	37
380	381 Feature_-_768.6748_16.0	-768.675		768.675	0	16.05	1.67	15	Feature_-_768.6748_16.0	-	390724	6425620	64783	-	117212	391808	980886	237150	63635	215115	669959	110062	282338	516849	240177	205304	0.202813	-2.288	18	0.202813	2.288	18
381	382 Feature_-_767.7357_17.5	-767.736		767.736	0	17.54	0.08	6	Feature_-_767.7357_17.5	-	367454	1557666	-	-	-	232399	159297	-	-	222164	-	-	268560	-	-	-	0.116986	-1.7151	7	0.116986	1.7151	7
382	383 Feature_-_767.6954_17.1	-767.695		767.695	0	17.13	0.59	14	Feature_-_767.6954_17.1	-	1905526	3003294	1096680	148324	65555	321290	50379	2666864	281905	11756684	563191	201489	379482	-	-	142971	0.125085	-2.56437	72	0.125085	2.56437	72
383	384 Feature_-_767.5261_8.6	-767.526		767.526	0	8.65	2.15	12	Feature_-_767.5261_8.6	-	63600	-	-	-	16537	142707	95085	78777	18299	1266077	-	53057	22178	46894	38655	48675	0.197051	-2.7306	4	0.197051	2.7306	4
384	385 Feature_-_767.3823_15.4	-767.382		767.382	0	15.42	0.09	0	Feature_-_767.3823_15.4	-	-	-	-	-	-	-	-	-	-	-	-	-	-	-	-	-	NA	0	0	NA	0	0
385	386 Feature_-_766.7325_17.5	-766.732		766.732	0	17.54	0.1	7	Feature_-_766.7325_17.5	-	668001	2896445	-	-	-	470278	287999	-	-	377913	165781	-	523393	-	-	-	0.11077	-1.88297	15	0.11077	1.88297	15
386	387 Feature_-_766.6835_17.3	-766.683		766.683	0	17.29	2	14	Feature_-_766.6835_17.3	-	476156	954626	62383	-	-	140095	122253	217073	69056	1472774	150887	46707	166296	75432	38252	39580	0.0456832	-2.42823	33	0.0456832	2.42823	33
387	388 Feature_-_766.6250_15.1	-766.625		766.625	0	15.14	1.94	14	Feature_-_766.6250_15.1	-	61891	515994	-	-	85957	62579	369687	198639	71013	297386	197667	153519	1406622	91093	359215	286584	0.603028	0.519175	1	0.603028	-0.519175	1
388	389 Feature_-_766.5731_5.3	-766.573		766.573	0	5.28	0.59	15	Feature_-_766.5731_5.3	55004	1479160	1167560	72343	405213	-	53760	54512	3398692	639232	1118653	508844	404338	1488942	-	169136	130563	0.894952	0.132674	1	0.894952	-0.132674	1
389	390 Feature_-_766.3792_15.4	-766.379		766.379	0	15.42	0.07	0	Feature_-_766.3792_15.4	-	-	-	-	-	-	-	-	-	-	-	-	-	-	-	-	-	NA	0	0	NA	0	0
390	391 Feature_-_765.7200_17.4	-765.72		765.72	0	17.43	0.21	6	Feature_-_765.7200_17.4	-	57483	2651245	-	-	-	-	60596	-	-	82366	49706	-	141787	-	-	-	0.242535	-3.00344	8	0.242535	3.00344	8
391	392 Feature_-_765.6802_17.3	-765.68		765.68	0	17.29	2.72	13	Feature_-_765.6802_17.3	-	871543	596263	124634	23526	-	168118	63530	403606	127075	2553470	266601	42608	208791	-	-	41849	0.0941458	-2.43574	21	0.0941458	2.43574	21
392	393 Feature_-_765.6642_17.3	-765.664		765.664	19.9	16.93	1.55	16	Feature_-_765.6642_17.3	41585	871543	551626	124634	-	1346942	168118	227757	1882069	127075	2547954	645273	70457	415017	139634	55898	190477	0.680729	-0.393799	1	0.680729	0.393799	1
393	394 Feature_-_765.6217_15.1	-765.622		765.622	0	15.14	0.94	13	Feature_-_765.6217_15.1	-	111872	872453	-	104722	-	-	630678	324546	145248	391634	342084	267354	2544537	136914	628239	560970	0.543456	0.64728	1	0.543456	-0.64728	1
394	395 Feature_-_765.5698_5.3	-765.57		765.57	0	5.28	2.32	16	Feature_-_765.5698_5.3	94468	2857492	2209561	141954	671450	-	166442	107185	6266523	1217201	2050359	1010316	760764	2765753	16168	313474	263561	0.905336	0.118015	1	0.905336	-0.118015	1
395	396 Feature_-_764.7167_17.4	-764.717		764.717	0	17.43	0.21	6	Feature_-_764.7167_17.4	-	121607	4927902	-	-	-	-	108370	-	-	136177	87061	-	249190	-	-	-	0.240624	-3.10787	16	0.240624	3.10787	16
396	397 Feature_-_763.5410_7.9	-763.541		763.541	0	7.93	2	16	Feature_-_763.5410_7.9	-	119404	165087	14045	113737	90559	542684	61306	397597	36223	417550	105951	30297	1184835	24573	31891	78791	0.970296	-0.0411419	0	0.970296	0.0411419	0
397	398 Feature_-_762.5675_14.2	-762.567		762.567	0	14.2	2.21	15	Feature_-_762.5675_14.2	-	1945715	2544927	37821	412470	-	408192	76878	177735	465616	1913468	88362	427294	2364034	51025	35942	40425	0.133279	-1.49585	15	0.133279	1.49585	15
398	399 Feature_-_762.5396_14.4	-762.54		762.54	0	14.45	2.54	17	Feature_-_762.5396_14.4	292531	78041	564305	501466	826148	66933	351638	637950	1914677	364430	1925266	688638	275179	715644	68714	203170	589361	0.526273	-0.430126	2	0.526273	0.430126	2
399	400 Feature_-_762.5377_7.9	-762.538		762.538	0	7.93	1.99	17	Feature_-_762.5377_7.9	15774	214164	268559	31767	205900	185959	1080153	140941	843726	79642	697548	210763	69988	2379131	53725	62039	172804	0.9216	0.111705	0	0.9216	-0.111705	0
400	401 Feature_-_761.5250_6.4	-761.525		761.525	0	6.41	1.85	17	Feature_-_761.5250_6.4	23075	1190271	220698	43604	217998	386788	355286	169158	653456	54535	267971	146615	62708	3235148	26207	47192	94017	0.764859	0.425609	1	0.764859	-0.425609	1
401	402 Feature_-_760.5685_14.4	-760.568		760.568	0	14.45	2.13	17	Feature_-_760.5685_14.4	406751	137028	645706	627797	811710	96496	446982	803270	981901	491596	2159040	728989	534772	1036106	85341	296391	773134	0.288146	-0.566756	3	0.288146	0.566756	3
402	403 Feature_-_760.5215_6.4	-760.521		760.521	0	6.41	3.82	17	Feature_-_760.5215_6.4	46482	2527003	453604	74743	469333	903148	688105	374721	1282841	107679	479479	386152	145273	7198244	68697	100864	190509	0.721356	0.52695	2	0.721356	-0.52695	2
403	404 Feature_-_759.6132_15.4	-759.613		759.613	0	15.42	3.21	4	Feature_-_759.6132_15.4	-	505555	523084	-	-	-	-	-	421139	-	1254420	-	-	-	-	-	-	0.111182	-0.676932	6	0.111182	0.676932	6
404	405 Feature_-_759.5651_14.4	-759.565		759.565	0	14.45	2.31	17	Feature_-_759.5651_14.4	920401	239179	1426811	1351727	1888849	219624	999775	1725069	1971064	985881	4628663	1564160	1097280	2339372	193703	601227	1697779	0.264611	-0.595599	8	0.264611	0.595599	8
405	406 Feature_-_758.6464_16.3	-758.646		758.646	0	16.29	1.35	13	Feature_-_758.6464_16.3	-	172035	1301271	33492	-	-	155906	286202	107742	-	651110	257696	47579	218100	138587	47210	110561	0.081409	-1.87715	11	0.081409	1.87715	11
406	407 Feature_-_758.5965_15.7	-758.596		758.596	0	15.74	3.13	16	Feature_-_758.5965_15.7	26561	169679	1430012	52780	38447	-	54500	56224	247165	141711	158623	298440	66324	516742	41977	71891	228612	0.513845	-0.751548	1	0.513845	0.751548	1
407	408 Feature_-_758.5054_5.1	-758.505		758.505	0	5.14	2.34	13	Feature_-_758.5054_5.1	-	481855	83297	-	118596	15193	323191	31241	1659393	-	29478	286990	79815	1185546	-	35378	75286	0.441873	1.1292	1	0.441873	-1.1292	1
408	409 Feature_-_757.6324_15.8	-757.632		757.632	0	15.78	2.71	17	Feature_-_757.6324_15.8	40477	224432	1845887	60177	39612	39425	305453	570866	233125	37073	225352	575324	85999	402375	272098	127567	224434	0.225673	-1.19757	3	0.225673	1.19757	3
409	410 Feature_-_757.5408_13.2	-757.541		757.541	0	13.22	2	17	Feature_-_757.5408_13.2	39414	91383	291587	51067	460698	51606	81353	102937	299424	78075	1332337	272668	72681	425197	30371	139718	175680	0.240489	-1.12009	2	0.240489	1.12009	2
410	411 Feature_-_756.6977_11.8	-756.698		756.698	0	11.82	3.87	16	Feature_-_756.6977_11.8	-	316012	1657460	26557	309443	94798	116003	52312	351783	34034	253838	441467	123662	1599415	14230	16622	357981	0.743152	-0.357229	1	0.743152	0.357229	1
411	412 Feature_-_756.6669_16.8	-756.667		756.667	0	16.77	0.89	16	Feature_-_756.6669_16.8	47045	376966	1502863	50954	-	73811	202089	405857	117097	42723	419075	446590	51900	722893	188411	48048	70861	0.185141	-1.24411	4	0.185141	1.24411	4
412	413 Feature_-_756.6255_15.7	-756.625		756.625	0	15.74	2.87	14	Feature_-_756.6255_15.7	-	215574	2162358	44555	-	-	55421	207721	386452	132226	468907	81670	90922	945414	46663	65627	287750	0.365761	-1.11408	2	0.365761	1.11408	2
413	414 Feature_-_755.6988_16.8	-755.699		755.699	0	16.8	1.09	14	Feature_-_755.6988_16.8	55396	616532	1489829	-	-	71486	246041	207521	156660	109931	397551	245516	61552	526888	85183	79052	-	0.09902	-1.59895	9	0.09902	1.59895	9
414	415 Feature_-_755.6943_11.8	-755.694		755.694	0	11.82	3.28	16	Feature_-_755.6943_11.8	-	592393	2981598	45605	574345	181872	192252	101675	671178	64836	458756	782422	237901	2963326	28505	29016	626894	0.757892	-0.336365	1	0.757892	0.336365	1
415	416 Feature_-_755.6547_16.3	-755.655		755.655	0	16.31	0.74	8	Feature_-_755.6547_16.3	-	705661	2705788	-	-	-	342383	705970	222186	-	253453	476845	-	1443288	-	-	-	0.259494	-1.01242	4	0.259494	1.01242	4
416	417 Feature_-_755.6223_15.7	-755.622		755.622	0	15.74	0.87	15	Feature_-_755.6223_15.7	-	389678	3936067	91722	48126	-	103898	45218	755751	251117	534916	102446	93015	1729833	81729	132444	536300	0.473618	-0.964599	2	0.473618	0.964599	2
417	418 Feature_-_754.6957_16.8	-754.696		754.696	0	16.8	0.06	13	Feature_-_754.6957_16.8	103210	1197642	2953068	-	-	157008	437349	385613	297209	215417	695217	475442	108363	1000546	159125	-	-	0.108355	-1.62721	16	0.108355	1.62721	16
418	419 Feature_-_754.6589_15.8	-754.659		754.659	0	15.78	1.8	17	Feature_-_754.6589_15.8	104394	391224	2431497	57124	47220	66295	670585	1348917	335423	55061	345781	938069	136236	272556	387671	158519	338690	0.116916	-1.43671	12	0.116916	1.43671	12
419	420 Feature_-_754.5419_13.2	-754.542		754.542	0	13.25	3.49	10	Feature_-_754.5419_13.2	-	1526884	1673772	-	408433	-	306098	-	602533	188205	906781	873399	199287	848196	-	-	-	0.118589	-1.08625	10	0.118589	1.08625	10
420	421 Feature_-_753.7198_17.4	-753.72		753.72	0	17.37	0.09	7	Feature_-_753.7198_17.4	-	93176	1554948	-	-	-	136550	55110	-	-	67656	52756	-	102066	-	-	-	0.205068	-2.37475	4	0.205068	2.37475	4
421	422 Feature_-_753.6837_16.3	-753.684		753.684	0	16.31	1.33	14	Feature_-_753.6837_16.3	49029	930007	1906170	90052	32736	-	168226	295531	808951	55240	825076	203549	67543	1562846	-	35593	-	0.282011	-1.07671	3	0.282011	1.07671	3
422	423 Feature_-_753.5501_13.2	-753.55		753.55	0	13.25	3.36	9	Feature_-_753.5501_13.2	-	2476556	2919183	-	894966	-	641946	-	1103499	-	1383805	1844391	329657	1060170	-	-	-	0.107671	-1.09689	18	0.107671	1.09689	18
423	424 Feature_-_752.7166_17.4	-752.717		752.717	0	17.37	0.07	7	Feature_-_752.7166_17.4	-	170930	3038079	-	-	-	248692	99460	-	-	138347	90951	-	185677	-	-	-	0.199818	-2.59636	10	0.199818	2.59636	10
424	425 Feature_-_752.6804_16.3	-752.68		752.68	0	16.31	1.34	14	Feature_-_752.6804_16.3	81622	1816238	3767788	49845	62249	-	314662	614096	1705350	81896	321767	377263	119419	3105755	-	57111	-	0.474525	-0.805711	3	0.474525	0.805711	3
425	426 Feature_-_752.5933_2.6	-752.593		752.593	0	2.62	0.63	16	Feature_-_752.5933_2.6	-	31671452	10157377	353963	220948	20269	18546	820730	3126924	2171906	909226	645135	2497798	2486044	68403	627081	218372	0.186054	-2.40945	107	0.186054	2.40945	107
426	427 Feature_-_752.5467_13.2	-752.547		752.547	0	13.25	3.39	17	Feature_-_752.5467_13.2	81733	5468050	6099792	152696	1335779	185196	215712	185104	819660	70056	3182040	1373369	720174	2465200	136127	208256	127041	0.057236	-1.94189	101	0.057236	1.94189	101
427	428 Feature_-_752.3635_15.4	-752.364		752.364	0	15.43	1.44	1	Feature_-_752.3635_15.4	-	-	-	-	-	-	2883300	-	-	-	-	-	-	-	-	-	-	0.244007	-0.00626763	12	0.244007	0.00626763	12
428	429 Feature_-_751.7044_17.2	-751.704		751.704	0	17.25	0.51	7	Feature_-_751.7044_17.2	-	40424	1530856	-	-	-	18292	51277	-	-	36823	22062	-	62512	-	-	-	0.227044	-3.51498	7	0.227044	3.51498	7
429	430 Feature_-_751.5901_2.6	-751.59		751.59	0	2.62	1.34	16	Feature_-_751.5901_2.6	-	57719868	18386102	623989	328597	40606	27165	1434030	5474938	4066905	1651490	1452004	4732396	4800666	127806	1177154	421068	0.191112	-2.36036	184	0.191112	2.36036	184
430	431 Feature_-_751.5201_14.1	-751.52		751.52	0	14.07	1.97	17	Feature_-_751.5201_14.1	176225	1433196	904686	260489	1231904	237496	1250232	509503	2136099	785636	1151766	1331761	477046	1574055	120581	371805	346399	0.494652	-0.349869	2	0.494652	0.349869	2
431	432 Feature_-_750.7010_17.2	-750.701		750.701	0	17.25	0.51	7	Feature_-_750.7010_17.2	-	72744	2972485	-	-	-	41872	99829	-	-	68023	38283	-	118903	-	-	-	0.229408	-3.39129	12	0.229408	3.39129	12
432	433 Feature_-_750.6302_16.9	-750.63		750.63	0	16.93	0.62	17	Feature_-_750.6302_16.9	137660	138912	1391064	147530	126190	43860	506687	1194985	534200	110804	2113457	243931	589581	1734801	217005	297614	453912	0.250689	-0.879399	5	0.250689	0.879399	5
433	434 Feature_-_750.5780_2.6	-750.578		750.578	0	2.55	1.13	15	Feature_-_750.5780_2.6	-	328201	553574	351612	386588	19084	79396	277458	368676	1581700	91683	226285	255924	876430	-	260473	57821	0.724191	0.311195	1	0.724191	-0.311195	1
434	435 Feature_-_750.5392_14.9	-750.539		750.539	0	14.91	1.55	17	Feature_-_750.5392_14.9	270970	422706	404110	515843	441926	301445	352371	469108	3082264	229407	1135329	903102	601340	850976	144936	672324	337999	0.556512	0.468355	2	0.556512	-0.468355	2
435	436 Feature_-_750.5190_9.7	-750.519		750.519	0	9.67	2.27	16	Feature_-_750.5190_9.7	12470	109913	28070	-	27119	81820	515721	76821	200661	35427	1175596	49440	100070	25522	169040	16221	14615	0.153026	-1.97676	4	0.153026	1.97676	4
436	437 Feature_-_749.6270_16.9	-749.627		749.627	0	16.93	2.02	17	Feature_-_749.6270_16.9	225465	288199	2464787	270707	224823	92897	832988	2145661	1050653	203077	3829196	378555	1127451	3158840	379226	957243	762677	0.295141	-0.78524	7	0.295141	0.78524	7
437	438 Feature_-_749.5749_13.7	-749.575		749.575	0	13.68	2.83	14	Feature_-_749.5749_13.7	-	195544	471404	40142	199262	-	134294	48784	380681	660323	162664	94813	239342	1429681	-	101764	213379	0.415789	0.852704	1	0.415789	-0.852704	1
438	439 Feature_-_749.5747_2.6	-749.575		749.575	0	2.55	0.38	15	Feature_-_749.5747_2.6	-	732462	1212828	693207	727596	20449	143588	589445	632439	3019058	163376	506116	534670	1578088	-	440301	128817	0.837279	0.176122	1	0.837279	-0.176122	1
439	440 Feature_-_749.5357_14.9	-749.536		749.536	0	14.91	1.56	17	Feature_-_749.5357_14.9	569776	994050	927094	435505	1807082	689035	722876	1208378	6304484	454856	2539016	3711541	463554	1960472	274459	1469912	712808	0.58782	0.429456	3	0.58782	-0.429456	3
440	441 Feature_-_749.4276_4.2	-749.428		749.428	0	4.22	2.41	0	Feature_-_749.4276_4.2	-	-	-	-	-	-	-	-	-	-	-	-	-	-	-	-	-	NA	0	0	NA	0	0
441	442 Feature_-_748.6194_17.4	-748.619		748.619	0	17.43	1.74	16	Feature_-_748.6194_17.4	176441	343824	1242688	139610	297696	-	356824	2562284	449151	251857	4454030	516116	927274	2144023	265133	1680880	482027	0.273459	-0.948657	7	0.273459	0.948657	7
442	443 Feature_-_748.5235_11.8	-748.524		748.524	0	11.76	3.92	17	Feature_-_748.5235_11.8	34914	369001	47601	22206	162231	282121	360678	308702	683031	44008	1440128	175690	52896	55397	92690	54256	44553	0.186474	-1.34951	4	0.186474	1.34951	4
443	444 Feature_-_748.5234_14.2	-748.523		748.523	0	14.22	2.43	17	Feature_-_748.5234_14.2	261090	1215774	2358821	1128751	4519456	192286	382638	784440	3119789	698265	6475396	9258606	965795	5455486	146747	479678	1618409	0.88942	-0.11832	3	0.88942	0.11832	3
444	445 Feature_-_748.3887_14.6	-748.389		748.389	0	14.56	0.27	0	Feature_-_748.3887_14.6	-	-	-	-	-	-	-	-	-	-	-	-	-	-	-	-	-	NA	0	0	NA	0	0
445	446 Feature_-_747.6166_2.7	-747.617		747.617	0	2.67	3.19	16	Feature_-_747.6166_2.7	29412	492537	94061	61479	388778	142004	60590	161745	554934	56478	660288	476503	69642	1457374	-	18477	41724	0.952463	0.0592297	0	0.952463	-0.0592297	0
446	447 Feature_-_747.6119_16.8	-747.612		747.612	0	16.82	0.86	15	Feature_-_747.6119_16.8	116334	245688	810188	117835	224886	-	580603	433488	385130	117518	1055700	375547	258758	990662	-	470828	230616	0.245626	-0.65051	3	0.245626	0.65051	3
447	448 Feature_-_747.5592_3.3	-747.559		747.559	0	3.26	0.93	14	Feature_-_747.5592_3.3	-	119150	1247953	310961	871289	-	328612	143996	35389	1203048	79259	62173	34485	380488	-	116720	14975	0.219225	-1.23877	3	0.219225	1.23877	3
448	449 Feature_-_747.5455_9.8	-747.545		747.545	0	9.76	2.29	14	Feature_-_747.5455_9.8	-	248724	407274	31448	119605	-	427085	50044	411447	36412	560876	166589	182474	1097710	-	103161	120827	0.740041	-0.291167	0	0.740041	0.291167	0
449	450 Feature_-_747.5208_14.3	-747.521		747.521	0	14.25	2.05	17	Feature_-_747.5208_14.3	232428	171227	1057775	75756	1553602	69347	248024	253738	546044	234712	897890	1304252	264090	1795353	59393	193414	274184	0.700838	-0.290574	1	0.700838	0.290574	1
450	451 Feature_-_747.5203_11.8	-747.52		747.52	0	11.76	3.86	17	Feature_-_747.5203_11.8	79028	138257	96678	47978	405142	47424	154849	720058	1054584	96943	3331671	75816	51861	156696	26108	104954	95590	0.199406	-1.96662	9	0.199406	1.96662	9
451	452 Feature_-_746.6465_16.6	-746.646		746.646	0	16.63	0.59	17	Feature_-_746.6465_16.6	142511	581929	1490017	420626	120690	120448	1221082	376201	204652	307934	1127693	1540984	117413	497298	543080	113069	214918	0.118792	-1.00406	10	0.118792	1.00406	10
452	453 Feature_-_746.5528_14.2	-746.553		746.553	0	14.22	1.5	17	Feature_-_746.5528_14.2	363073	215467	801827	296155	767011	253039	314139	456734	1073212	532521	976096	1395514	219127	1054836	174526	509938	347602	0.811434	0.115474	1	0.811434	-0.115474	1
453	454 Feature_-_746.5423_9.8	-746.542		746.542	0	9.76	1.75	15	Feature_-_746.5423_9.8	-	529224	797426	68560	249874	-	840653	45129	815497	70044	596680	388510	298066	2272609	14774	217065	237693	0.962966	-0.0438192	0	0.962966	0.0438192	0
454	455 Feature_-_745.6336_16.0	-745.634		745.634	0	16.05	0.17	17	Feature_-_745.6336_16.0	125108	966524	3335136	150561	142745	236511	947291	840412	441064	234146	1099012	1212026	244815	463608	496342	231179	250294	0.0766892	-1.44154	26	0.0766892	1.44154	26
455	456 Feature_-_745.5493_14.2	-745.549		745.549	0	14.22	1.66	17	Feature_-_745.5493_14.2	784032	484154	1633690	611743	1623950	568119	745326	962034	2471610	1102133	2262167	2820796	581281	2663690	345275	1065066	787107	0.759758	0.149587	2	0.759758	-0.149587	2
456	457 Feature_-_744.6302_16.0	-744.63		744.63	0	16.05	0.84	17	Feature_-_744.6302_16.0	66256	538140	6449714	108234	68018	153996	839431	1358163	471034	134041	382282	1746779	177113	438959	851644	428355	546713	0.243779	-1.47287	11	0.243779	1.47287	11
457	458 Feature_-_744.5280_7.9	-744.528		744.528	0	7.85	2.16	15	Feature_-_744.5280_7.9	-	1439598	794581	47053	136227	-	871825	37513	1139146	23068	169860	301025	209239	1943967	23861	379016	120610	0.781805	-0.263673	1	0.781805	0.263673	1
458	459 Feature_-_744.3311_15.4	-744.331		744.331	0	15.44	0.05	0	Feature_-_744.3311_15.4	-	-	-	-	-	-	-	-	-	-	-	-	-	-	-	-	-	NA	0	0	NA	0	0
459	460 Feature_-_743.6626_16.1	-743.663		743.663	0	16.15	0.56	17	Feature_-_743.6626_16.1	121811	777941	1531573	83347	82383	125773	857763	935122	345573	144627	1116022	979139	190126	457880	370569	131860	181420	0.0298614	-1.33506	45	0.0298614	1.33506	45
460	461 Feature_-_743.6179_15.9	-743.618		743.618	0	15.87	2.29	17	Feature_-_743.6179_15.9	164938	1211815	3767263	236047	159387	306328	1968129	2892688	1102416	292942	746189	3787449	378488	1026191	1995551	914095	1139111	0.455249	-0.498115	4	0.455249	0.498115	4
461	462 Feature_-_743.3384_15.4	-743.338		743.338	0	15.44	0.94	0	Feature_-_743.3384_15.4	-	-	-	-	-	-	-	-	-	-	-	-	-	-	-	-	-	NA	0	0	NA	0	0
462	463 Feature_-_742.6592_16.1	-742.659		742.659	0	16.15	0.1	17	Feature_-_742.6592_16.1	196106	1621528	3063769	183707	193175	290678	1846120	1950670	682610	335362	2218888	1990864	398485	994972	751793	285981	360190	0.0268215	-1.3318	104	0.0268215	1.3318	104
463	464 Feature_-_742.5419_14.3	-742.542		742.542	0	14.27	1.18	10	Feature_-_742.5419_14.3	-	778906	487402	-	368294	1766289	-	-	733335	294221	442625	470014	678334	638099	-	-	-	0.426237	0.467161	2	0.426237	-0.467161	2
464	465 Feature_-_742.3351_15.4	-742.335		742.335	0	15.44	0.72	0	Feature_-_742.3351_15.4	-	-	-	-	-	-	-	-	-	-	-	-	-	-	-	-	-	NA	0	0	NA	0	0
465	466 Feature_-_741.6753_17.2	-741.675		741.675	0	17.19	0.85	14	Feature_-_741.6753_17.2	59790	478224	1524571	59240	-	62016	508804	243245	327278	87646	196050	99190	63154	348535	-	-	60692	0.0755145	-1.84253	13	0.0755145	1.84253	13
466	467 Feature_-_741.6469_15.9	-741.647		741.647	0	15.87	2.32	17	Feature_-_741.6469_15.9	87045	659401	2065386	117895	84765	166528	1212513	1951263	1059567	146165	341493	2583996	204501	645559	1158846	520843	660732	0.622258	-0.345251	2	0.622258	0.345251	2
467	468 Feature_-_741.6065_15.9	-741.606		741.606	0	15.89	2.69	15	Feature_-_741.6065_15.9	-	225458	514034	24915	54238	235718	208004	341184	539494	78652	117262	175219	-	1365547	213344	64232	79777	0.690757	0.397563	0	0.690757	-0.397563	0
468	469 Feature_-_741.5809_14.8	-741.581		741.581	0	14.85	2.55	16	Feature_-_741.5809_14.8	-	345062	1012814	89804	519318	198440	282300	191030	485908	135286	342681	1489718	118937	248468	32250	97982	81261	0.590763	-0.44841	1	0.590763	0.44841	1
469	470 Feature_-_741.3219_14.8	-741.322		741.322	0	14.8	0.07	0	Feature_-_741.3219_14.8	-	-	-	-	-	-	-	-	-	-	-	-	-	-	-	-	-	NA	0	0	NA	0	0
470	471 Feature_-_740.6806_16.6	-740.681		740.681	-11.1	17.43	0.87	11	Feature_-_740.6806_16.6	-	324706	1340028	-	-	125320	123491	451763	663926	-	315597	186992	65887	552563	76853	-	-	0.262931	-1.03018	2	0.262931	1.03018	2
471	472 Feature_-_740.6628_17.0	-740.663		740.663	0	17.04	1.12	8	Feature_-_740.6628_17.0	-	142237	1864956	-	-	76398	71551	53632	183912	-	198911	-	-	282485	-	-	-	0.240352	-1.9772	4	0.240352	1.9772	4
472	473 Feature_-_740.6436_15.9	-740.644		740.644	0	15.87	2.34	17	Feature_-_740.6436_15.9	211163	1343286	4216472	253906	133944	305743	2416473	4017777	2137385	300712	671823	5184988	423173	1384352	2294968	1162784	1390330	0.631283	-0.333862	3	0.631283	0.333862	3
473	474 Feature_-_740.5551_14.9	-740.555		740.555	0	14.88	3.21	17	Feature_-_740.5551_14.9	26243	818441	2286589	549135	1439004	59057	1117144	154461	1913868	622412	758973	2823867	297905	384830	94884	464751	410753	0.466634	-0.519681	3	0.466634	0.519681	3
474	475 Feature_-_739.7043_17.2	-739.704		739.704	0	17.19	0.09	17	Feature_-_739.7043_17.2	63322	1076390	3974142	79046	68736	98643	630714	280400	124471	140635	499696	233361	102862	701735	52990	61903	87009	0.0954528	-2.50184	33	0.0954528	2.50184	33
475	476 Feature_-_739.6595_17.0	-739.659		739.659	0	17.04	1.04	9	Feature_-_739.6595_17.0	-	295937	3663693	-	-	163208	146837	144839	725565	-	426825	104107	-	571107	-	-	-	0.263986	-1.77506	6	0.263986	1.77506	6
476	477 Feature_-_739.5516_14.9	-739.552		739.552	0	14.88	3.15	17	Feature_-_739.5516_14.9	44847	1505186	4731748	1136411	3135423	174082	2368998	302937	4177000	1405176	1554744	5948980	629489	881662	167285	953094	871300	0.517813	-0.464779	5	0.517813	0.464779	5
477	478 Feature_-_739.4609_1.9	-739.461		739.461	0	1.92	2.01	11	Feature_-_739.4609_1.9	-	1944065	171969	-	-	62215	-	40521	69338	-	68989	30517	45935	116120	46007	36147	-	0.228025	-2.78401	6	0.228025	2.78401	6
478	479 Feature_-_739.3510_14.8	-739.351		739.351	0	14.8	0.68	0	Feature_-_739.3510_14.8	-	-	-	-	-	-	-	-	-	-	-	-	-	-	-	-	-	NA	0	0	NA	0	0
479	480 Feature_-_738.7011_17.2	-738.701		738.701	0	17.19	0.14	17	Feature_-_738.7011_17.2	131734	2074284	7980492	148086	129614	186562	1202300	600904	255718	304705	955792	445454	203690	1381017	106162	125302	171244	0.099927	-2.49761	62	0.099927	2.49761	62
480	481 Feature_-_738.6641_16.1	-738.664		738.664	0	16.07	0.62	16	Feature_-_738.6641_16.1	46338	630240	2424617	31682	-	78902	124782	298007	1436332	56336	90922	175557	73787	1160622	41944	37441	31121	0.551526	-0.724844	1	0.551526	0.724844	1
481	482 Feature_-_738.6360_16.9	-738.636		738.636	0	16.95	2.29	16	Feature_-_738.6360_16.9	-	414147	113076	23766	22972	1079332	170056	305066	2328760	80695	136578	173267	44945	184670	176088	47792	121653	0.382734	1.32986	2	0.382734	-1.32986	2
482	483 Feature_-_738.5397_14.2	-738.54		738.54	0	14.21	1.85	17	Feature_-_738.5397_14.2	91396	2367746	2848987	453169	1628064	35424	1851078	907698	3020165	1054935	1708473	2151536	666091	3153053	134586	477737	499954	0.309075	-0.57471	7	0.309075	0.57471	7
483	484 Feature_-_738.5102_6.3	-738.51		738.51	0	6.34	2.02	17	Feature_-_738.5102_6.3	200250	985725	22720	20792	18528	588620	304462	291386	538734	75955	2507008	158791	104407	211896	237569	225158	32808	0.242897	-1.32047	4	0.242897	1.32047	4
484	485 Feature_-_738.3479_14.8	-738.348		738.348	0	14.8	0.07	0	Feature_-_738.3479_14.8	-	-	-	-	-	-	-	-	-	-	-	-	-	-	-	-	-	NA	0	0	NA	0	0
485	486 Feature_-_737.6887_17.0	-737.689		737.689	0	17.04	0.46	15	Feature_-_737.6887_17.0	98710	458643	5362540	71597	44670	-	291078	169948	111938	67442	582053	157179	238832	848618	54211	-	75427	0.197383	-2.51874	17	0.197383	2.51874	17
486	487 Feature_-_737.6327_16.9	-737.633		737.633	0	16.95	1.92	14	Feature_-_737.6327_16.9	-	848018	206769	-	54302	2230715	124880	223625	4479114	149103	285893	314493	84769	346974	30286	-	240142	0.351999	1.64838	5	0.351999	-1.64838	5
487	488 Feature_-_737.5363_14.2	-737.536		737.536	0	14.21	2.5	17	Feature_-_737.5363_14.2	130068	4742479	5713358	1005595	3526571	113969	3849026	1683304	6024492	2366383	3465750	4890576	1276542	6417020	287407	996464	956447	0.331634	-0.546607	13	0.331634	0.546607	13
488	489 Feature_-_736.7288_14.0	-736.729		736.729	0	14.03	2.02	17	Feature_-_736.7288_14.0	31438	3539500	8928259	724756	1488700	1674754	1535847	1495730	2866426	533229	12283136	4187005	1011065	8669331	137392	95466	2764952	0.247941	-0.963735	25	0.247941	0.963735	25
489	490 Feature_-_736.6854_17.0	-736.685		736.685	0	17.04	0.66	15	Feature_-_736.6854_17.0	216130	880023	10433398	119381	86264	-	583366	325341	211605	136306	1217230	312686	446144	1641585	102279	-	142940	0.194277	-2.53377	34	0.194277	2.53377	34
490	491 Feature_-_736.6207_16.6	-736.621		736.621	0	16.6	3.67	14	Feature_-_736.6207_16.6	-	554025	46417	-	-	548705	133284	287198	2821773	64045	61934	379962	255391	99443	100438	45474	149216	0.402554	1.43591	2	0.402554	-1.43591	2
491	492 Feature_-_736.5225_7.6	-736.523		736.523	0	7.6	1.84	17	Feature_-_736.5225_7.6	46130	153283	206038	25539	273846	142951	188819	146144	169790	44031	236555	119144	40079	1198170	51783	46722	48059	0.915597	0.117704	0	0.915597	-0.117704	0
492	493 Feature_-_735.7255_14.0	-735.726		735.726	0	14.03	1.38	17	Feature_-_735.7255_14.0	58221	6608094	16796404	1323766	2715923	3274600	2934881	2981348	5527324	872436	22563160	7400409	1908234	16333305	278864	155420	4930506	0.242818	-0.971608	49	0.242818	0.971608	49
493	494 Feature_-_735.6174_16.6	-735.617		735.617	0	16.6	3.04	16	Feature_-_735.6174_16.6	30590	1065754	172889	-	27001	1077941	113774	511984	5698564	113244	768720	195598	446398	219295	49378	21602	322227	0.530473	1.09651	2	0.530473	-1.09651	2
494	495 Feature_-_735.5209_14.4	-735.521		735.521	0	14.45	2.94	17	Feature_-_735.5209_14.4	440155	560522	706611	682583	1050642	99666	1283095	828714	1688582	578974	2309160	1069260	510525	989221	103427	299563	771108	0.147984	-0.69465	9	0.147984	0.69465	9
495	496 Feature_-_734.7142_18.0	-734.714		734.714	0	17.95	1.06	7	Feature_-_734.7142_18.0	-	51248	457484	-	382992	-	-	-	94227	-	1831463	237595	-	228470	-	-	-	0.137536	-2.39246	9	0.137536	2.39246	9
496	497 Feature_-_734.6096_15.7	-734.61		734.61	0	15.72	2.69	17	Feature_-_734.6096_15.7	41823	587131	286671	19107	36848	68979	171187	347644	607131	37550	1753886	158978	191026	220640	59282	41430	26990	0.139529	-1.6539	7	0.139529	1.6539	7
497	498 Feature_-_733.7110_18.0	-733.711		733.711	0	17.95	1.04	8	Feature_-_733.7110_18.0	-	97925	828523	-	727597	-	-	-	191641	-	3471454	456350	-	457357	-	-	58773	0.143674	-2.39186	16	0.143674	2.39186	16
498	499 Feature_-_733.6014_16.2	-733.601		733.601	0	16.24	2.41	11	Feature_-_733.6014_16.2	-	279782	395290	-	-	-	91198	156765	1205648	-	883810	129870	374011	454026	90727	-	70336	0.91489	-0.0968681	0	0.91489	0.0968681	0
499	500 Feature_-_733.5808_15.2	-733.581		733.581	0	15.22	1.98	11	Feature_-_733.5808_15.2	-	-	228974	-	111006	83447	-	98330	566792	74373	570383	220875	-	1576123	-	156646	161849	0.499759	0.800748	1	0.499759	-0.800748	1
500	501 Feature_-_733.5657_7.3	-733.566		733.566	0	7.32	2.77	15	Feature_-_733.5657_7.3	28343	1082510	207283	-	225819	-	456763	42769	292798	431170	467748	380930	41673	122534	88484	86042	44720	0.135264	-1.22198	4	0.135264	1.22198	4
501	502 Feature_-_733.5071_2.0	-733.507		733.507	0	2.01	2.43	8	Feature_-_733.5071_2.0	-	2896190	16752	-	-	125104	-	-	237445	-	-	39321	21549	25953	-	10414	-	0.290996	-3.08222	7	0.290996	3.08222	7
502	503 Feature_-_733.4876_5.7	-733.488		733.488	0	5.71	2.73	1	Feature_-_733.4876_5.7	-	-	-	-	-	-	-	-	-	-	-	-	-	402847	-	-	-	0.420421	0.446527	0	0.420421	-0.446527	0
503	504 Feature_-_732.5938_15.4	-732.594		732.594	0	15.42	3.34	8	Feature_-_732.5938_15.4	-	822285	490535	-	-	-	226808	360512	590524	-	1980616	-	199087	466950	-	-	-	0.115531	-1.21642	9	0.115531	1.21642	9
504	505 Feature_-_732.5652_14.6	-732.565		732.565	0	14.56	2.23	17	Feature_-_732.5652_14.6	99959	179662	293379	53182	272865	175957	116205	218520	1241385	143897	1320540	493346	81179	469702	31866	366521	364228	0.984404	-0.0157954	0	0.984404	0.0157954	0
505	506 Feature_-_732.5287_13.2	-732.529		732.529	0	13.15	3.39	17	Feature_-_732.5287_13.2	179371	267159	1043629	105958	592252	35408	285494	374001	674808	110055	2193604	661370	93414	1167411	50402	274545	351363	0.228699	-0.948898	4	0.228699	0.948898	4
506	507 Feature_-_732.4981_2.0	-732.498		732.498	0	2.01	2.01	11	Feature_-_732.4981_2.0	-	1961129	78462	-	10724	-	12725	11978	30751	-	72733	10406	-	26992	19720	11786	-	0.216644	-4.36439	15	0.216644	4.36439	15
507	508 Feature_-_732.4845_5.7	-732.485		732.485	0	5.71	1.72	1	Feature_-_732.4845_5.7	-	-	-	-	-	-	-	-	-	-	-	-	-	803254	-	-	-	0.420421	0.413383	1	0.420421	-0.413383	1
508	509 Feature_-_731.5495_6.1	-731.549		731.549	0	6.13	3.2	16	Feature_-_731.5495_6.1	-	3146967	1542112	38362	706230	263640	210863	173785	1774510	708751	271266	804838	321943	113600	66593	92802	205575	0.304399	-0.995545	4	0.304399	0.995545	4
509	510 Feature_-_731.5254_13.2	-731.525		731.525	0	13.15	1.95	17	Feature_-_731.5254_13.2	377894	597961	2316614	253442	1183477	88600	623107	834747	1591580	277689	5142810	757839	218743	2663578	128043	636616	752882	0.205512	-1.06208	12	0.205512	1.06208	12
510	511 Feature_-_731.4949_2.0	-731.495		731.495	0	2.01	1.5	10	Feature_-_731.4949_2.0	-	4251968	168472	-	-	15145	-	16720	49627	-	34188	12439	-	62676	32568	28955	-	0.231494	-4.71364	38	0.231494	4.71364	38
511	512 Feature_-_730.6506_16.8	-730.651		730.651	0	16.8	1.04	15	Feature_-_730.6506_16.8	-	709651	1411062	114817	769006	156594	338356	190937	382651	313902	1160778	309270	100320	936515	159806	102988	-	0.0417097	-1.34207	28	0.0417097	1.34207	28
512	513 Feature_-_730.6144_15.8	-730.614		730.614	0	15.78	1.68	11	Feature_-_730.6144_15.8	-	412491	2410260	-	-	-	631167	1092405	362588	-	292684	1010856	-	307165	533179	234297	436809	0.174434	-1.0116	6	0.174434	1.0116	6
513	514 Feature_-_730.5859_16.2	-730.586		730.586	0	16.16	3.1	1	Feature_-_730.5859_16.2	-	-	-	-	-	-	-	-	1838405	-	-	-	-	-	-	-	-	0.420421	0.0148943	4	0.420421	-0.0148943	4
514	515 Feature_-_729.6389_16.3	-729.639		729.639	0	16.34	3.32	14	Feature_-_729.6389_16.3	186099	1235537	2706764	214419	1432375	345644	484042	449105	840408	-	2219654	706366	218643	1218789	311747	-	-	0.0246382	-1.52917	98	0.0246382	1.52917	98
515	516 Feature_-_729.6180_16.1	-729.618		729.618	0	16.14	2.42	2	Feature_-_729.6180_16.1	-	1344858	-	-	-	-	-	-	-	-	2099710	-	-	-	-	-	-	0.15413	-0.201783	9	0.15413	0.201783	9
516	517 Feature_-_729.5908_14.6	-729.591		729.591	0	14.58	2.82	17	Feature_-_729.5908_14.6	465492	766013	828066	214330	917738	780677	354809	803665	3741901	546980	3482409	1655539	419404	2013525	326274	1383526	1591218	0.656229	0.296384	2	0.656229	-0.296384	2
517	518 Feature_-_729.5550_14.7	-729.555		729.555	0	14.68	2.62	17	Feature_-_729.5550_14.7	64921	51877	129408	76588	126532	75250	99660	116155	341094	83913	732575	1322921	148246	436811	64524	280111	60941	0.565747	0.596405	1	0.565747	-0.596405	1
518	519 Feature_-_728.6358_16.3	-728.636		728.636	0	16.31	1.1	17	Feature_-_728.6358_16.3	78802	1187682	3231624	59361	67625	52193	374001	459423	386052	203274	285236	603081	86068	2586855	203815	86618	57012	0.428996	-0.897689	3	0.428996	0.897689	3
519	520 Feature_-_728.6301_4.9	-728.63		728.63	0	4.91	1.51	17	Feature_-_728.6301_4.9	58164	244064	237110	43551	535769	205406	126359	195807	517210	75313	309658	1978780	157308	1177662	79851	36865	400043	0.372512	0.954968	2	0.372512	-0.954968	2
520	521 Feature_-_728.6147_16.1	-728.615		728.615	0	16.14	1.27	3	Feature_-_728.6147_16.1	-	5511135	-	-	-	-	-	4406525	-	-	8070404	-	-	-	-	-	-	0.126333	-0.216413	43	0.126333	0.216413	43
521	522 Feature_-_728.5940_15.1	-728.594		728.594	0	15.14	1.2	14	Feature_-_728.5940_15.1	-	195429	1509862	103771	196456	-	130024	75105	500998	361138	242699	194630	130763	747314	-	126610	246937	0.562886	-0.534846	1	0.562886	0.534846	1
522	523 Feature_-_728.5155_13.9	-728.515		728.515	0	13.85	0.95	17	Feature_-_728.5155_13.9	342098	178263	273834	117089	394074	155038	158619	465685	413609	90508	622297	324139	1275122	1234338	173741	67517	115210	0.580741	0.408876	1	0.580741	-0.408876	1
523	524 Feature_-_727.6673_16.4	-727.667		727.667	0	16.36	2.06	17	Feature_-_727.6673_16.4	104770	1385104	1060590	161913	136095	272392	305323	398429	930255	119948	784306	527699	154337	1023622	194837	110895	148953	0.240471	-0.752769	3	0.240471	0.752769	3
524	525 Feature_-_727.6268_4.9	-727.627		727.627	0	4.91	0.32	17	Feature_-_727.6268_4.9	136444	470624	437976	165956	726733	429827	259037	499654	902787	131122	650301	3738082	283328	2335508	207219	75911	792288	0.353119	0.977855	4	0.353119	-0.977855	4
525	526 Feature_-_727.6114_16.1	-727.611		727.611	0	16.14	1.56	2	Feature_-_727.6114_16.1	-	11673977	-	-	-	-	-	-	-	-	17512876	-	-	-	-	-	-	0.137238	-0.215257	85	0.137238	0.215257	85
526	527 Feature_-_727.5906_15.1	-727.591		727.591	0	15.14	0.91	14	Feature_-_727.5906_15.1	-	383348	2983782	168594	434674	-	232890	-	1103130	626363	469046	398811	220723	1466236	89929	257745	470063	0.593709	-0.504908	1	0.593709	0.504908	1
527	528 Feature_-_727.5753_4.0	-727.575		727.575	0	4	1.33	8	Feature_-_727.5753_4.0	-	1533820	-	15713	276398	-	-	-	406590	-	-	526182	17370	45213	-	-	79301	0.432782	-1.24499	1	0.432782	1.24499	1
528	529 Feature_-_727.5541_3.3	-727.554		727.554	0	3.28	3.62	5	Feature_-_727.5541_3.3	-	1739276	86099	-	-	-	-	-	46610	-	75716	-	-	83171	-	-	-	0.222693	-3.68569	9	0.222693	3.68569	9
529	530 Feature_-_726.6641_16.4	-726.664		726.664	0	16.36	0.25	17	Feature_-_726.6641_16.4	222013	2773788	2204264	113875	181725	568007	673236	887362	1920319	174563	1127806	1054476	303484	1880263	389934	204425	140063	0.288253	-0.730022	5	0.288253	0.730022	5
530	531 Feature_-_726.6275_15.6	-726.628		726.628	0	15.6	2.36	17	Feature_-_726.6275_15.6	41415	523959	560137	43955	69945	62016	445670	1104403	342648	66228	157998	1936860	116629	513409	345719	141621	261164	0.896926	-0.11716	0	0.896926	0.11716	0
531	532 Feature_-_726.2637_5.3	-726.264		726.264	0	5.28	3.57	6	Feature_-_726.2637_5.3	-	156179	-	170629	-	-	-	-	11349	-	204697	54748	-	1269953	-	-	-	0.706708	0.781491	0	0.706708	-0.781491	0
532	533 Feature_-_725.6887_17.0	-725.689		725.689	0	17	0.24	15	Feature_-_725.6887_17.0	44504	744756	1456156	-	36409	62385	129973	110662	63963	31005	227322	67645	79129	255662	30558	30833	-	0.0746469	-2.49608	17	0.0746469	2.49608	17
533	534 Feature_-_725.6519_16.1	-725.652		725.652	0	16.1	2.33	17	Feature_-_725.6519_16.1	86605	1828710	2378609	85649	84369	81918	515571	514154	2863979	261601	279428	750573	118695	2613997	87197	123038	75711	0.836474	-0.201766	1	0.836474	0.201766	1
534	535 Feature_-_725.6073_15.8	-725.607		725.607	0	15.85	2.14	2	Feature_-_725.6073_15.8	-	594560	-	-	-	-	-	-	-	-	-	-	-	2233584	-	-	-	0.493329	0.444154	1	0.493329	-0.444154	1
535	536 Feature_-_725.5047_14.1	-725.505		725.505	0	14.09	2.04	16	Feature_-_725.5047_14.1	40921	783427	1033007	366298	567859	-	569470	167139	675507	274430	301578	663611	252764	685262	167870	165088	91376	0.10664	-0.829335	7	0.10664	0.829335	7
536	537 Feature_-_725.2507_4.3	-725.251		725.251	0	4.33	3.64	4	Feature_-_725.2507_4.3	-	359131	-	-	-	-	-	-	-	-	146416	18929	-	1119935	-	-	-	0.76261	0.60335	0	0.76261	-0.60335	0
537	538 Feature_-_724.6854_17.0	-724.685		724.685	0	17	0.16	16	Feature_-_724.6854_17.0	80399	1428705	2930209	44986	54993	144060	243014	246864	119235	51512	435564	115176	183558	538919	57857	57463	-	0.0807756	-2.46859	31	0.0807756	2.46859	31
538	539 Feature_-_724.6486_16.1	-724.649		724.649	0	16.1	2.32	17	Feature_-_724.6486_16.1	170774	3830362	4985976	102541	175938	168421	1017626	1082829	5801556	531321	545461	1595794	250404	5645546	211797	349626	149311	0.859826	-0.17325	2	0.859826	0.17325	2
539	540 Feature_-_724.5622_15.1	-724.562		724.562	0	15.12	3.36	16	Feature_-_724.5622_15.1	67706	671232	1101918	544816	588955	60196	939079	226243	1023563	2232304	587113	1657064	253043	560076	-	389501	287613	0.978044	-0.0183205	1	0.978044	0.0183205	1
540	541 Feature_-_724.5046_14.2	-724.505		724.505	0	14.22	1.37	15	Feature_-_724.5046_14.2	45676	169824	754759	225099	824900	-	133791	104850	332672	144521	991757	1730583	190058	1045751	-	66712	286147	0.787793	-0.228321	1	0.787793	0.228321	1
541	542 Feature_-_724.3323_14.8	-724.332		724.332	0	14.8	0.07	0	Feature_-_724.3323_14.8	-	-	-	-	-	-	-	-	-	-	-	-	-	-	-	-	-	NA	0	0	NA	0	0
542	543 Feature_-_724.2670_5.3	-724.267		724.267	0	5.28	3.64	6	Feature_-_724.2670_5.3	-	167964	-	180253	-	-	-	-	11291	-	192372	49116	-	1401702	-	-	-	0.684343	0.882245	0	0.684343	-0.882245	0
543	544 Feature_-_724.2475_4.3	-724.247		724.247	0	4.33	3.86	6	Feature_-_724.2475_4.3	-	1083067	-	24099	-	-	-	-	16589	-	429123	57792	-	3317298	-	-	-	0.775528	0.618109	1	0.775528	-0.618109	1
544	545 Feature_-_723.6730_16.8	-723.673		723.673	0	16.84	2.07	17	Feature_-_723.6730_16.8	41781	518526	2290115	36620	28428	32111	163449	122243	108483	63040	217113	66328	85313	591086	31593	28128	36517	0.174069	-2.15323	8	0.174069	2.15323	8
545	546 Feature_-_723.6360_15.8	-723.636		723.636	0	15.85	2.6	17	Feature_-_723.6360_15.8	27458	367958	290506	62889	45402	19745	152166	210611	182549	166991	252536	244757	82117	2000611	35384	57629	39585	0.712327	0.533011	0	0.712327	-0.533011	0
546	547 Feature_-_723.5588_15.1	-723.559		723.559	0	15.12	3.42	15	Feature_-_723.5588_15.1	-	1399663	2194344	1170378	1229793	110428	1959334	453882	2055127	4455973	1082938	3507284	523129	1270874	-	741976	595608	0.979134	-0.0174725	1	0.979134	0.0174725	1
547	548 Feature_-_723.5226_15.0	-723.523		723.523	0	15.05	1.93	8	Feature_-_723.5226_15.0	-	329419	970623	-	354255	-	413809	-	460134	1951472	379597	-	-	885011	-	-	-	0.743983	0.240089	1	0.743983	-0.240089	1
548	549 Feature_-_723.5001_14.2	-723.5		723.5	0	14.22	0.9	15	Feature_-_723.5001_14.2	95886	420389	1607478	392356	1797871	-	104111	195721	714599	464591	2296756	3828273	475746	2403522	-	143813	660397	0.889938	-0.119504	1	0.889938	0.119504	1
549	550 Feature_-_723.2541_4.3	-723.254		723.254	0	4.33	3.47	4	Feature_-_723.2541_4.3	-	374814	-	-	-	-	-	-	-	-	138918	20146	-	1155475	-	-	-	0.758305	0.631981	0	0.758305	-0.631981	0
550	551 Feature_-_722.6697_16.8	-722.67		722.67	0	16.84	3.12	17	Feature_-_722.6697_16.8	85476	1065959	4676376	79102	60210	59972	329093	226513	217541	153570	442803	128071	159573	1151855	53898	59411	70711	0.170459	-2.19933	16	0.170459	2.19933	16
551	552 Feature_-_722.6327_15.8	-722.633		722.633	0	15.85	2.82	17	Feature_-_722.6327_15.8	60165	739516	271027	39142	97315	38027	341002	398676	358523	333526	158334	526014	147625	4137664	83219	101039	75505	0.554234	1.00454	2	0.554234	-1.00454	2
552	553 Feature_-_722.5444_15.4	-722.544		722.544	0	15.43	3.13	15	Feature_-_722.5444_15.4	-	1264659	775120	186055	1558554	-	706851	90609	1929485	787428	997039	778724	665584	1333879	22433	370601	467293	0.594807	-0.316413	2	0.594807	0.316413	2
553	554 Feature_-_722.5078_14.2	-722.508		722.508	0	14.22	0.9	15	Feature_-_722.5078_14.2	187721	870410	2381594	665587	3057483	-	208652	348230	1039761	1725338	3401652	5746388	663992	3794164	-	269434	997154	0.915804	-0.0845608	2	0.915804	0.0845608	2
554	555 Feature_-_722.2507_4.3	-722.251		722.251	0	4.33	3.53	5	Feature_-_722.2507_4.3	-	1124232	-	23504	-	-	-	-	-	-	459777	63435	-	3525581	-	-	-	0.769797	0.639516	1	0.769797	-0.639516	1
555	556 Feature_-_721.6016_16.4	-721.602		721.602	0	16.35	3.6	17	Feature_-_721.6016_16.4	28223	235855	524869	27864	39638	105100	285799	250188	1204998	70470	273285	285056	82731	139328	161308	62407	69852	0.92968	-0.082364	0	0.92968	0.082364	0
556	557 Feature_-_721.5408_15.4	-721.541		721.541	0	15.43	2.08	16	Feature_-_721.5408_15.4	-	2329732	1555499	574732	3174655	34670	1453910	213717	4098848	1769582	1982525	2034460	1398573	2753313	44024	728069	849862	0.696283	-0.230733	3	0.696283	0.230733	3
557	558 Feature_-_721.5045_14.2	-721.505		721.505	0	14.22	1.68	17	Feature_-_721.5045_14.2	358525	1348720	5379020	1561729	6910730	265743	331549	818163	2528310	3547599	7986456	13742227	1575488	7835908	192848	548761	2391321	0.927756	-0.0758012	4	0.927756	0.0758012	4
558	559 Feature_-_720.5439_14.8	-720.544		720.544	0	14.85	2.38	16	Feature_-_720.5439_14.8	-	1033308	2684689	314152	1370703	15244	823595	110694	1780351	401649	728527	4241058	383967	690264	32099	244380	202607	0.718637	-0.334352	2	0.718637	0.334352	2
559	560 Feature_-_720.5272_9.8	-720.527		720.527	0	9.81	2.39	15	Feature_-_720.5272_9.8	-	304783	131219	131870	204823	-	221067	28736	247260	34409	175439	148843	113988	1032116	23023	146154	78900	0.911491	0.110373	0	0.911491	-0.110373	0
560	561 Feature_-_720.3570_13.7	-720.357		720.357	0	13.72	1.97	4	Feature_-_720.3570_13.7	-	-	-	-	-	-	-	1613074	-	-	1083904	1371724	-	1123891	-	-	-	0.557018	-0.054675	2	0.557018	0.054675	2
561	562 Feature_-_719.6180_16.1	-719.618		719.618	0	16.15	1.68	17	Feature_-_719.6180_16.1	96856	751508	1604945	111749	126343	175778	941512	826152	334802	194175	729390	955886	214386	392814	513007	173705	210270	0.0479807	-1.15708	24	0.0479807	1.15708	24
562	563 Feature_-_719.5760_14.8	-719.576		719.576	0	14.75	2.95	17	Feature_-_719.5760_14.8	33986	369500	408107	146223	429518	48566	419260	261807	543224	357402	554117	1612749	175516	184872	61756	433293	178387	0.971013	-0.0268367	0	0.971013	0.0268367	0
563	564 Feature_-_719.5657_4.0	-719.566		719.566	0	4	2.56	8	Feature_-_719.5657_4.0	-	3127096	-	-	-	185840	-	-	476677	13776	13538	232936	12907	19289	-	-	-	0.35153	-2.21547	4	0.35153	2.21547	4
564	565 Feature_-_719.5318_14.2	-719.532		719.532	0	14.2	1.8	17	Feature_-_719.5318_14.2	147402	3858200	1491759	274724	1145550	94504	1281912	563094	2957524	550673	2119546	2020722	441949	3378322	75002	516291	379848	0.441588	-0.537951	4	0.441588	0.537951	4
565	566 Feature_-_719.4913_13.8	-719.491		719.491	0	13.75	2.39	10	Feature_-_719.4913_13.8	-	139232	-	275436	927404	-	-	111802	1288291	2747976	159180	161494	403728	226607	-	-	-	0.436342	1.04111	2	0.436342	-1.04111	2
566	567 Feature_-_719.4872_1.9	-719.487		719.487	0	1.92	0.88	14	Feature_-_719.4872_1.9	-	4358654	131975	-	66496	21306	17139	16933	28865	17253	43634	13502	11488	51348	21865	15813	-	0.224667	-5.04178	50	0.224667	5.04178	50
567	568 Feature_-_719.2764_4.3	-719.276		719.276	0	4.33	3.81	5	Feature_-_719.2764_4.3	-	333981	-	14479	-	-	-	-	-	-	148685	20711	-	1179016	-	-	-	0.727921	0.734225	0	0.727921	-0.734225	0
568	569 Feature_-_718.6146_16.1	-718.615		718.615	0	16.15	0.07	17	Feature_-_718.6146_16.1	236649	1546127	3718684	220952	245622	390585	1976668	1692990	713592	364147	1649708	2151853	447528	888303	1128629	409180	518848	0.0644524	-1.1228	39	0.0644524	1.1228	39
569	570 Feature_-_718.5949_15.9	-718.595		718.595	0	15.87	2.91	17	Feature_-_718.5949_15.9	89333	492733	1392884	119302	284335	168144	1008184	1534306	557368	147647	1072268	1918052	189961	526924	1004863	462594	602972	0.324488	-0.573465	3	0.324488	0.573465	3
570	571 Feature_-_718.5729_14.8	-718.573		718.573	0	14.75	2.52	16	Feature_-_718.5729_14.8	67293	1406022	1500827	584266	1541775	-	1715186	281218	1949542	1228825	2358698	5815540	269334	694011	291578	1649214	720108	0.925415	-0.0728229	1	0.925415	0.0728229	1
571	572 Feature_-_718.5729_11.6	-718.573		718.573	0	11.64	2	15	Feature_-_718.5729_11.6	-	1630894	898131	57215	744074	-	252176	97068	823025	963613	217573	508268	287174	80481	14436	150705	173355	0.271627	-0.88026	3	0.271627	0.88026	3
572	573 Feature_-_718.5286_14.2	-718.529		718.529	0	14.2	1.26	17	Feature_-_718.5286_14.2	157936	9010471	3535077	401864	2453832	656790	2692406	624344	6115326	1118978	5063443	4484599	421695	7092070	169993	299590	433026	0.361913	-0.697459	12	0.361913	0.697459	12
573	574 Feature_-_718.4821_1.9	-718.482		718.482	0	1.92	1.9	13	Feature_-_718.4821_1.9	12712	19782908	597514	-	-	67830	-	47855	192110	-	174416	51621	49205	282229	104115	85558	10983	0.235497	-5.08757	219	0.235497	5.08757	219
574	575 Feature_-_717.6023_15.9	-717.602		717.602	0	15.87	2.98	17	Feature_-_717.6023_15.9	155895	1010313	2398008	208784	607270	278223	1747176	2552810	1246419	292941	2229879	3094365	338938	799083	1782550	765123	955390	0.228415	-0.662095	9	0.228415	0.662095	9
575	576 Feature_-_717.5697_14.8	-717.57		717.57	0	14.75	2.53	16	Feature_-_717.5697_14.8	146463	2863948	3161535	1157524	3206574	-	3610215	594083	4102420	2638972	4633926	12358340	547734	1452373	576014	3202436	1489112	0.954573	-0.0453106	3	0.954573	0.0453106	3
576	577 Feature_-_717.5696_11.6	-717.57		717.57	0	11.64	1.99	16	Feature_-_717.5696_11.6	-	3335855	1850362	117394	1504524	24878	507535	197750	1782772	1961840	433320	1043818	640731	159470	26635	309666	342759	0.290287	-0.847784	5	0.290287	0.847784	5
577	578 Feature_-_717.5289_14.2	-717.529		717.529	0	14.2	0.13	17	Feature_-_717.5289_14.2	648863	5796244	913705	786605	1876435	2666482	1287299	881393	1534938	799803	5040544	765717	339139	1224204	595592	203875	1437736	0.0803758	-1.21333	49	0.0803758	1.21333	49
578	579 Feature_-_717.5095_13.2	-717.51		717.51	0	13.25	3.66	17	Feature_-_717.5095_13.2	29788	138687	1261003	71125	659276	19869	795058	124353	1157788	103205	1298513	925217	94013	2190414	45441	93206	205672	0.681202	-0.352605	1	0.681202	0.352605	1
579	580 Feature_-_717.4788_1.9	-717.479		717.479	0	1.92	1.72	13	Feature_-_717.4788_1.9	28590	41478812	1308509	-	-	149091	-	94806	400322	-	274966	107636	97676	618846	260690	199057	23214	0.236944	-5.02231	436	0.236944	5.02231	436
580	581 Feature_-_716.5991_15.9	-716.599		716.599	0	15.87	0.68	17	Feature_-_716.5991_15.9	343959	1872499	4929560	415860	256151	604509	3666053	5466870	1679116	524543	1179967	6714301	684545	1824071	3755306	1681516	2226495	0.599015	-0.342629	5	0.599015	0.342629	5
581	582 Feature_-_716.5722_6.3	-716.572		716.572	0	6.33	1.85	11	Feature_-_716.5722_6.3	-	153150	2203499	-	15344	-	-	285162	60569	272830	1458972	27513	27463	1748893	-	-	10175	0.296327	-1.43361	4	0.296327	1.43361	4
582	583 Feature_-_716.5574_14.2	-716.557		716.557	0	14.22	2.62	16	Feature_-_716.5574_14.2	254045	3855515	5860082	1417516	3334439	-	4082678	1005352	4020401	2588877	5540726	6926550	916954	4082947	366155	978602	913837	0.176088	-0.763357	27	0.176088	0.763357	27
583	584 Feature_-_716.5256_14.2	-716.526		716.526	0	14.2	0.14	17	Feature_-_716.5256_14.2	1530993	13550435	732951	1617349	4086749	6050094	2844700	1933010	3391324	1959600	11171156	1603486	727456	2543840	1299267	412245	3324963	0.116004	-1.16825	72	0.116004	1.16825	72
584	585 Feature_-_716.2994_14.8	-716.299		716.299	0	14.8	0.07	0	Feature_-_716.2994_14.8	-	-	-	-	-	-	-	-	-	-	-	-	-	-	-	-	-	NA	0	0	NA	0	0
585	586 Feature_-_715.5865_15.3	-715.587		715.587	0	15.29	3.14	17	Feature_-_715.5865_15.3	49999	560384	876973	68764	178373	148536	1127902	1114244	657952	155275	431414	2591801	203649	605038	917121	389625	355426	0.962349	-0.0355101	1	0.962349	0.0355101	1
586	587 Feature_-_715.5689_6.3	-715.569		715.569	0	6.33	2.23	14	Feature_-_715.5689_6.3	-	267897	4346669	21834	31187	-	32892	589850	227803	506222	2268724	111783	41199	3001950	-	40817	38835	0.292915	-1.43328	7	0.292915	1.43328	7
587	588 Feature_-_715.5543_12.1	-715.554		715.554	-0.7	14.09	1.89	17	Feature_-_715.5543_12.1	542617	7777414	2034956	702542	6924282	82847	8892242	2050060	5746357	5369419	11019532	6956928	877134	9258143	759191	2022124	1225745	0.202711	-0.77733	38	0.202711	0.77733	38
588	589 Feature_-_715.5541_14.2	-715.554		715.554	0	14.22	3.21	17	Feature_-_715.5541_14.2	542617	7777414	12364076	2899805	6924282	128098	8892242	2050060	8256143	5369419	11019532	14334046	1926829	9258143	759191	2022124	1924442	0.192323	-0.736582	51	0.192323	0.736582	51
589	590 Feature_-_715.5131_13.4	-715.513		715.513	0	13.42	1.46	17	Feature_-_715.5131_13.4	327471	1632393	911005	261498	642405	285244	973110	1171336	1477066	416790	385198	1123954	183465	197301	487291	217469	861585	0.208557	-0.614328	5	0.208557	0.614328	5
590	591 Feature_-_715.3066_14.8	-715.307		715.307	0	14.8	1.93	0	Feature_-_715.3066_14.8	-	-	-	-	-	-	-	-	-	-	-	-	-	-	-	-	-	NA	0	0	NA	0	0
591	592 Feature_-_714.6464_16.8	-714.646		714.646	0	16.78	2.46	16	Feature_-_714.6464_16.8	219332	2042006	1910278	-	224069	372835	564317	212040	115323	113494	450910	100247	221280	720800	187099	147794	69546	0.0580759	-1.78426	30	0.0580759	1.78426	30
592	593 Feature_-_714.6192_16.6	-714.619		714.619	0	16.62	1.91	17	Feature_-_714.6192_16.6	144033	843266	1828094	55473	60390	76032	536528	685569	650889	169744	446557	819111	163968	874490	258737	119499	110146	0.20132	-0.910424	5	0.20132	0.910424	5
593	594 Feature_-_714.5411_13.1	-714.541		714.541	0	13.06	2.97	16	Feature_-_714.5411_13.1	-	2394570	1355873	278274	1945092	61336	873707	968617	3561249	707196	627814	2266122	1568251	767632	62708	296636	543034	0.665777	-0.290199	2	0.665777	0.290199	2
594	595 Feature_-_714.5095_13.4	-714.51		714.51	0	13.42	1.34	17	Feature_-_714.5095_13.4	748308	3806114	363111	402470	1008331	743028	2277070	2440142	3118400	813377	970931	262303	428534	348495	1062764	234409	2084818	0.257789	-0.709446	8	0.257789	0.709446	8
595	596 Feature_-_714.3033_14.8	-714.303		714.303	0	14.8	0.83	0	Feature_-_714.3033_14.8	-	-	-	-	-	-	-	-	-	-	-	-	-	-	-	-	-	NA	0	0	NA	0	0
596	597 Feature_-_713.6431_16.8	-713.643		713.643	0	16.78	0.75	17	Feature_-_713.6431_16.8	442800	4382198	3157978	97394	510639	775133	651116	466016	403533	233884	973853	202803	492628	1604890	400461	300610	93211	0.0910815	-1.56319	32	0.0910815	1.56319	32
597	598 Feature_-_713.6086_16.2	-713.609		713.609	0	16.17	0.9	4	Feature_-_713.6086_16.2	-	-	1107423	-	-	-	-	-	1409057	-	-	1247705	-	1849563	-	-	-	0.252676	0.218493	5	0.252676	-0.218493	5
598	599 Feature_-_713.5576_8.5	-713.558		713.558	0	8.49	3.85	17	Feature_-_713.5576_8.5	84543	327652	83895	46785	85059	158249	152159	247706	2079885	77774	222699	477022	52097	225632	39709	46755	44204	0.514366	0.98019	1	0.514366	-0.98019	1
599	600 Feature_-_713.5379_13.1	-713.538		713.538	0	13.06	2.89	17	Feature_-_713.5379_13.1	33756	4791336	2925456	602480	3731746	55554	1845908	2032548	7296292	1499739	1283355	4612982	3132412	1521178	127610	593747	1067487	0.652665	-0.302337	4	0.652665	0.302337	4
600	601 Feature_-_713.4919_14.2	-713.492		713.492	0	14.21	2.45	16	Feature_-_713.4919_14.2	34273	1063441	1146383	246715	731890	-	720841	368442	873477	553678	875076	993860	252028	1427659	89458	209958	239695	0.223898	-0.650889	4	0.223898	0.650889	4
601	602 Feature_-_713.2903_14.0	-713.29		713.29	0	13.98	0.07	0	Feature_-_713.2903_14.0	-	-	-	-	-	-	-	-	-	-	-	-	-	-	-	-	-	NA	0	0	NA	0	0
602	603 Feature_-_712.6409_17.0	-712.641		712.641	0	17.04	1.03	17	Feature_-_712.6409_17.0	471281	1865882	4554444	90218	234781	285693	1308502	258218	897769	710309	870695	279649	136657	2548669	313342	359939	58394	0.228854	-1.11377	9	0.228854	1.11377	9
603	604 Feature_-_712.6122_15.3	-712.612		712.612	0	15.29	2.15	17	Feature_-_712.6122_15.3	53998	430659	439403	52991	34574	101285	1014330	988534	476194	91974	253762	2642270	165865	512457	651994	310501	300879	0.825621	0.208953	1	0.825621	-0.208953	1
604	605 Feature_-_712.5545_8.5	-712.554		712.554	0	8.49	2.35	17	Feature_-_712.5545_8.5	162246	573990	164502	97073	164265	350241	319517	533757	4271974	159682	453124	980374	110876	473639	100892	97907	86736	0.49211	1.04427	2	0.49211	-1.04427	2
605	606 Feature_-_712.5257_10.5	-712.526		712.526	0	10.48	2.45	16	Feature_-_712.5257_10.5	-	404353	310284	48495	401084	61726	305072	253044	1484029	65555	49702	1119452	480132	352333	33158	150570	124937	0.508301	0.6195	1	0.508301	-0.6195	1
606	607 Feature_-_712.5233_14.1	-712.523		712.523	0	14.09	1.24	17	Feature_-_712.5233_14.1	75447	965071	1255255	473232	641797	101444	821996	245075	639824	336670	385780	720784	325035	987310	266249	190160	121054	0.074913	-0.861801	13	0.074913	0.861801	13
607	608 Feature_-_711.6722_16.8	-711.672		711.672	0	16.78	0.13	17	Feature_-_711.6722_16.8	360170	6408936	4338736	89080	414448	998904	840850	625709	346535	247635	1533713	216236	517372	2217677	264824	222382	73081	0.077666	-1.89744	62	0.077666	1.89744	62
608	609 Feature_-_711.6282_16.6	-711.628		711.628	0	16.63	1.26	17	Feature_-_711.6282_16.6	964408	3951357	4952550	196665	535394	656765	2652037	279735	1412034	1575166	1913927	570982	294064	5362534	713101	770558	121317	0.332704	-0.733706	8	0.332704	0.733706	8
609	610 Feature_-_711.5417_6.8	-711.542		711.542	0	6.82	3.76	17	Feature_-_711.5417_6.8	69573	432205	154319	25687	63238	78267	214733	227209	5126898	157705	180433	835080	173909	1009156	44283	73925	77161	0.350781	2.04403	6	0.350781	-2.04403	6
610	611 Feature_-_711.5227_10.5	-711.523		711.523	0	10.48	1.71	15	Feature_-_711.5227_10.5	-	838838	661591	103558	835299	-	663499	554728	3128778	144065	58816	2270286	1006689	747181	61419	312956	243748	0.538055	0.585433	2	0.538055	-0.585433	2
611	612 Feature_-_711.5199_14.1	-711.52		711.52	0	14.09	1.96	17	Feature_-_711.5199_14.1	138477	2021495	2913876	1024722	1441199	23435	1578344	508285	1421960	725177	753908	1939952	646922	2139602	421059	465941	205189	0.112569	-0.848125	18	0.112569	0.848125	18
612	613 Feature_-_711.3196_13.9	-711.32		711.32	0	13.94	1.45	1	Feature_-_711.3196_13.9	-	-	-	-	-	-	-	-	-	-	-	6426288	-	-	-	-	-	0.420421	0.0244006	13	0.420421	-0.0244006	13
613	614 Feature_-_710.6692_16.8	-710.669		710.669	0	16.78	0.13	17	Feature_-_710.6692_16.8	669886	12968890	8963651	151620	804136	2007655	1638550	1224698	735509	516194	3182274	442687	1054420	4700396	534517	479767	139086	0.0818931	-1.87355	118	0.0818931	1.87355	118
614	615 Feature_-_710.6326_16.2	-710.633		710.633	0	16.17	2.28	17	Feature_-_710.6326_16.2	75299	1605113	1218338	58587	302558	72217	677851	538000	2881995	329817	465866	1197130	140448	4478686	63762	70931	151379	0.685099	0.444692	2	0.685099	-0.444692	2
615	616 Feature_-_710.6155_16.1	-710.615		710.615	0	16.11	1.13	17	Feature_-_710.6155_16.1	344442	2755290	234451	89460	302558	1909389	1432030	628260	924395	1128624	662313	623069	127580	3330104	176053	435703	151379	0.930573	0.0694744	1	0.930573	-0.0694744	1
616	617 Feature_-_710.5388_6.8	-710.539		710.539	0	6.82	3.69	17	Feature_-_710.5388_6.8	145310	908762	327249	51338	139909	164019	437487	471834	10643005	141480	376335	1721534	354267	410140	85713	154084	118640	0.436099	1.84656	7	0.436099	-1.84656	7
617	618 Feature_-_710.3164_13.9	-710.316		710.316	0	13.94	0.07	1	Feature_-_710.3164_13.9	-	-	-	-	-	-	-	-	-	-	-	19809930	-	-	-	-	-	0.420421	0.0197471	42	0.420421	-0.0197471	42
618	619 Feature_-_709.6570_16.7	-709.657		709.657	0	16.66	0.49	17	Feature_-_709.6570_16.7	627231	5490852	5129638	126249	337421	395237	2070286	1831381	1424074	1140531	2301034	564362	304103	6595838	405373	476349	160540	0.222012	-1.03	17	0.222012	1.03	17
619	620 Feature_-_709.6122_16.1	-709.612		709.612	0	16.11	1.38	17	Feature_-_709.6122_16.1	750013	6061258	489709	203447	638037	4174515	3068083	1320342	1966488	2445521	1508738	1211798	276115	7456958	355864	923239	291109	0.937217	0.0643844	2	0.937217	-0.0643844	2
620	621 Feature_-_709.5912_16.0	-709.591		709.591	13.5	16.51	1.78	17	Feature_-_709.5912_16.0	81005	6061258	471150	49022	131517	4174515	330408	265110	1966488	142473	254002	1123451	226894	299893	50331	46008	176651	0.772097	-0.382457	2	0.772097	0.382457	2
621	622 Feature_-_709.5537_13.8	-709.554		709.554	0	13.76	1.75	17	Feature_-_709.5537_13.8	424357	1205951	512927	616835	319302	913806	665499	1762307	1130834	489221	273365	278592	337122	691246	512519	245181	455091	0.292898	-0.482138	3	0.292898	0.482138	3
622	623 Feature_-_709.5264_5.5	-709.526		709.526	0	5.54	3.33	14	Feature_-_709.5264_5.5	-	896398	370515	-	208998	-	296730	46800	2167356	339664	235945	576390	150981	54598	19999	26854	25740	0.875689	0.196923	0	0.875689	-0.196923	0
623	624 Feature_-_708.6539_16.7	-708.654		708.654	0	16.66	0.49	17	Feature_-_708.6539_16.7	1284484	11061698	10681897	266598	719001	811608	4205450	3736098	2972060	2540171	4662868	1123532	627794	13637656	836602	1009182	292044	0.232277	-1.00591	33	0.232277	1.00591	33
624	625 Feature_-_708.6041_16.4	-708.604		708.604	0	16.43	1.81	17	Feature_-_708.6041_16.4	163489	549862	444437	51101	324558	41365	389568	134116	177462	332984	515134	339192	97159	1373678	44545	152551	272995	0.785554	-0.200115	0	0.785554	0.200115	0
625	626 Feature_-_708.5881_16.0	-708.588		708.588	0	16.01	2.7	17	Feature_-_708.5881_16.0	56098	7750784	80665	21765	88302	2010493	389568	331552	2990487	332984	145978	339339	158638	520386	24611	53632	73095	0.545231	-0.939845	3	0.545231	0.939845	3
626	627 Feature_-_708.5233_5.5	-708.523		708.523	0	5.54	3.07	13	Feature_-_708.5233_5.5	-	426502	45007	18022	25198	-	240132	72353	4372882	-	30859	1161062	318290	125634	-	49631	42914	0.364389	2.32218	5	0.364389	-2.32218	5
627	628 Feature_-_707.6411_16.1	-707.641		707.641	0	16.13	1.66	17	Feature_-_707.6411_16.1	633753	5597796	494341	90690	471415	272230	2291647	1284519	1177580	1885415	2773560	471736	203596	7785813	185814	524391	111502	0.627349	-0.487333	4	0.627349	0.487333	4
628	629 Feature_-_707.6007_16.4	-707.601		707.601	0	16.43	2.14	17	Feature_-_707.6007_16.4	336513	1284952	882367	88229	601871	80882	705401	250220	304899	777893	981483	701567	195082	2607849	89545	291320	552280	0.775048	-0.206025	1	0.775048	0.206025	1
629	630 Feature_-_707.5848_16.0	-707.585		707.585	0	16.01	1.52	15	Feature_-_707.5848_16.0	123424	16790852	154670	-	172149	4186580	705401	670146	6259438	777893	339654	720688	346588	1080142	-	129424	141868	0.539612	-0.964464	7	0.539612	0.964464	7
630	631 Feature_-_707.5488_1.9	-707.549		707.549	0	1.92	2.4	8	Feature_-_707.5488_1.9	-	1361789	47974	-	-	75576	-	14447	22609	-	30996	12562	-	107128	-	-	-	0.263291	-2.92057	3	0.263291	2.92057	3
631	632 Feature_-_706.6379_16.1	-706.638		706.638	0	16.13	1.45	17	Feature_-_706.6379_16.1	1309122	11525905	1025414	213224	952057	587314	4524132	2691144	2421761	3839342	5410017	1166670	418263	15729429	460320	1085367	233366	0.639668	-0.465625	7	0.639668	0.465625	7
632	633 Feature_-_706.6210_5.0	-706.621		706.621	0	5.04	1.06	17	Feature_-_706.6210_5.0	218146	2689474	329144	155141	485787	277183	1219941	1334596	576032	142800	609419	2341870	65766	2119003	82983	24569	311849	0.415902	-0.662108	3	0.415902	0.662108	3
633	634 Feature_-_706.5723_15.5	-706.572		706.572	0	15.55	1.49	4	Feature_-_706.5723_15.5	-	6308013	-	-	-	545017	-	-	5109897	-	-	-	-	418394	-	-	-	0.693885	-0.485197	2	0.693885	0.485197	2
634	635 Feature_-_705.6785_11.7	-705.678		705.678	0	11.74	1.87	14	Feature_-_705.6785_11.7	-	201401	1697707	152487	583396	37857	58522	59518	128318	45149	836628	216122	97520	1187763	-	-	229899	0.1927	-1.37734	5	0.1927	1.37734	5
635	636 Feature_-_705.6245_15.6	-705.625		705.625	0	15.59	1.65	8	Feature_-_705.6245_15.6	-	1477838	229832	-	-	-	450532	224574	260115	407442	222621	-	-	1027591	-	-	-	0.47553	-0.544581	1	0.47553	0.544581	1
636	637 Feature_-_705.6177_5.0	-705.618		705.618	0	5.04	0.13	17	Feature_-_705.6177_5.0	426819	5618430	690998	331269	996045	586812	2670093	2710784	1210260	302745	1355815	4985658	131929	4525279	173304	43697	701237	0.424404	-0.649762	6	0.424404	0.649762	6
637	638 Feature_-_705.5690_15.5	-705.569		705.569	0	15.55	0.75	3	Feature_-_705.5690_15.5	-	13216215	-	-	-	1202889	-	-	10928470	-	-	-	-	-	-	-	-	0.707499	-0.465291	4	0.707499	0.465291	4
638	639 Feature_-_705.5482_13.7	-705.548		705.548	0	13.66	1.94	9	Feature_-_705.5482_13.7	-	-	1704293	-	-	-	1238946	1529978	1246069	1237667	1305578	555390	-	1225008	-	-	658599	0.174643	-0.482791	7	0.174643	0.482791	7
639	640 Feature_-_704.6212_15.6	-704.621		704.621	0	15.59	1.06	17	Feature_-_704.6212_15.6	210688	2776913	437592	74857	91361	110290	934889	462349	511456	806303	430784	247309	78853	2072151	111048	159228	56054	0.42712	-0.770063	2	0.42712	0.770063	2
640	641 Feature_-_704.5992_15.9	-704.599		704.599	0	15.89	1.37	17	Feature_-_704.5992_15.9	122390	573898	1137238	52052	118928	79258	617140	684294	193058	185893	448397	582142	85757	193802	301140	124428	89691	0.0234331	-1.40626	40	0.0234331	1.40626	40
641	642 Feature_-_704.5706_16.2	-704.571		704.571	0	16.16	2.14	0	Feature_-_704.5706_16.2	-	-	-	-	-	-	-	-	-	-	-	-	-	-	-	-	-	NA	0	0	NA	0	0
642	643 Feature_-_703.5672_16.2	-703.567		703.567	0	16.16	2.14	1	Feature_-_703.5672_16.2	-	-	-	-	-	-	-	-	-	-	-	4112819	-	-	-	-	-	0.420421	0.0112461	9	0.420421	-0.0112461	9
643	644 Feature_-_703.5129_13.7	-703.513		703.513	0	13.74	1.2	17	Feature_-_703.5129_13.7	387207	2948112	134184	211323	429751	428544	412542	184147	539730	343650	1823665	138762	130185	394657	244023	54753	651457	0.135317	-1.40556	12	0.135317	1.40556	12
644	645 Feature_-_703.4636_1.7	-703.464		703.464	0	1.71	1.45	5	Feature_-_703.4636_1.7	-	3030765	31015	-	-	-	-	-	11527	-	13623	-	-	17997	-	-	-	0.24074	-5.34467	38	0.24074	5.34467	38
645	646 Feature_-_702.5998_16.4	-702.6		702.6	0	16.43	1.82	5	Feature_-_702.5998_16.4	-	905110	1152248	-	-	-	-	-	720246	-	-	512379	-	1446460	-	-	-	0.838534	-0.0794198	1	0.838534	0.0794198	1
646	647 Feature_-_702.5777_16.1	-702.578		702.578	0	16.07	1.44	15	Feature_-_702.5777_16.1	-	2069761	10564862	4822430	5421248	-	2223681	1279940	9598640	3148996	1806912	16428456	2161736	882154	696893	3427742	2449266	0.978057	-0.0223889	4	0.978057	0.0223889	4
647	648 Feature_-_702.5543_15.6	-702.554		702.554	0	15.63	0.22	0	Feature_-_702.5543_15.6	-	-	-	-	-	-	-	-	-	-	-	-	-	-	-	-	-	NA	0	0	NA	0	0
648	649 Feature_-_702.5445_13.3	-702.544		702.544	0	13.27	1.91	17	Feature_-_702.5445_13.3	25003	1921130	746780	96278	439892	118788	453882	152312	665248	196484	429147	407689	90813	497756	43941	92068	95059	0.0893081	-1.43955	13	0.0893081	1.43955	13
649	650 Feature_-_702.5331_15.3	-702.533		702.533	0	15.31	2.13	17	Feature_-_702.5331_15.3	25003	694959	746780	96278	1080714	30014	453882	152312	1379362	384047	504345	407689	161384	524964	43941	119241	154255	0.287104	-0.721977	2	0.287104	0.721977	2
650	651 Feature_-_702.5096_13.7	-702.51		702.51	0	13.74	0.2	17	Feature_-_702.5096_13.7	903996	6927227	335104	533417	1109021	967489	918842	440169	1103158	795659	4493774	331107	330709	868858	607651	120633	1531673	0.119088	-1.47939	34	0.119088	1.47939	34
651	652 Feature_-_701.6076_16.4	-701.608		701.608	0	16.43	3.54	9	Feature_-_701.6076_16.4	-	1419522	2116246	-	-	-	631341	404927	1204077	291222	379813	846809	-	2513543	-	-	-	0.676214	-0.327194	1	0.676214	0.327194	1
652	653 Feature_-_701.5746_16.1	-701.575		701.575	0	16.07	2.38	13	Feature_-_701.5746_16.1	-	4124315	22044346	9891384	11215614	-	4431838	-	20274250	6372278	3660278	33950244	4504119	3055846	-	7190359	4971433	0.914476	0.0835894	10	0.914476	-0.0835894	10
653	654 Feature_-_701.5415_13.3	-701.542		701.542	0	13.27	2.82	16	Feature_-_701.5415_13.3	-	7046030	609514	216370	721190	255052	1024971	328874	1304016	470302	925710	855823	209160	824505	195176	195517	166121	0.176833	-1.7771	19	0.176833	1.7771	19
654	655 Feature_-_700.6042_16.4	-700.604		700.604	0	16.43	0.69	17	Feature_-_700.6042_16.4	170184	3068972	4280714	151209	247280	171845	1358175	851331	2577504	648130	604584	1838864	251638	5271541	176966	177807	134277	0.655764	-0.402087	3	0.655764	0.402087	3
655	656 Feature_-_700.5833_15.6	-700.583		700.583	0	15.63	0.08	1	Feature_-_700.5833_15.6	-	11469854	-	-	-	-	-	-	-	-	-	-	-	-	-	-	-	0.244007	-0.0349767	42	0.244007	0.0349767	42
656	657 Feature_-_700.5619_15.4	-700.562		700.562	0	15.43	1.89	15	Feature_-_700.5619_15.4	-	8690762	7619021	2658412	17241446	-	7712752	1246654	19681880	10442218	9137053	8471195	6791504	11983550	103532	3056911	5065515	0.68881	-0.239662	12	0.68881	0.239662	12
657	658 Feature_-_700.5383_13.3	-700.538		700.538	0	13.27	2.16	17	Feature_-_700.5383_13.3	123803	16045148	894788	347695	547137	331830	496251	337402	483513	164879	674210	1052612	259095	850594	417304	197253	144426	0.216678	-2.77919	50	0.216678	2.77919	50
658	659 Feature_-_699.6346_14.0	-699.635		699.635	0	14.03	0.07	17	Feature_-_699.6346_14.0	78272	1255086	1603638	521472	903233	871272	1009272	767537	902362	451131	1708624	1187664	520941	1588924	221165	160011	879067	0.085359	-0.693898	17	0.085359	0.693898	17
659	660 Feature_-_699.5800_15.6	-699.58		699.58	0	15.63	1.63	1	Feature_-_699.5800_15.6	-	25310462	-	-	-	-	-	-	-	-	-	-	-	-	-	-	-	0.244007	-0.0348121	92	0.244007	0.0348121	92
660	661 Feature_-_699.5702_13.3	-699.57		699.57	-15.9	15.29	1.99	14	Feature_-_699.5702_13.3	-	5036422	2116360	622440	2442282	73280	94943	-	5295892	130949	1198406	546749	85312	507574	-	246068	235368	0.27787	-1.19111	10	0.27787	1.19111	10
661	662 Feature_-_699.5587_15.4	-699.559		699.559	0	15.43	0.69	15	Feature_-_699.5587_15.4	-	17739514	15578422	5667964	34962204	-	16293100	2486376	40322044	21197392	19136858	17716764	14280450	24971270	256962	6123606	9965963	0.68339	-0.243044	26	0.68339	0.243044	26
662	663 Feature_-_699.5262_11.1	-699.526		699.526	0	11.08	2	16	Feature_-_699.5262_11.1	-	1581147	334886	88463	590414	29141	641586	348578	1077299	233924	148940	862060	414033	182279	28295	138979	180169	0.318526	-0.757121	2	0.318526	0.757121	2
663	664 Feature_-_699.2251_4.3	-699.225		699.225	0	4.33	2.78	4	Feature_-_699.2251_4.3	-	609399	-	-	-	-	-	-	-	-	267420	40507	-	1898416	-	-	-	0.772405	0.595962	0	0.772405	-0.595962	0
664	665 Feature_-_698.6249_16.8	-698.625		698.625	0	16.84	2.78	17	Feature_-_698.6249_16.8	350284	1780179	2230562	73207	138786	170103	658356	413593	995194	377975	630404	490645	142671	1599858	261349	337370	70505	0.263105	-0.819592	4	0.263105	0.819592	4
665	666 Feature_-_698.5884_15.8	-698.588		698.588	0	15.85	2.6	17	Feature_-_698.5884_15.8	39697	884389	273351	50802	90297	45360	564888	463268	99758	531706	184262	552773	124320	3471242	61387	113599	73104	0.717965	0.511172	1	0.717965	-0.511172	1
666	667 Feature_-_698.5830_4.0	-698.583		698.583	0	3.99	1.77	15	Feature_-_698.5830_4.0	20651	664030	164096	-	258094	185860	41151	180676	1802387	170035	65066	1128518	98874	2142601	-	18005	81347	0.266654	1.51755	4	0.266654	-1.51755	4
667	668 Feature_-_698.5673_13.3	-698.567		698.567	0	13.31	1.83	9	Feature_-_698.5673_13.3	-	19551618	-	1238825	-	277293	224247	-	2851054	-	243067	967504	-	-	-	470293	232549	0.283004	-2.43126	35	0.283004	2.43126	35
668	669 Feature_-_698.5461_14.8	-698.546		698.546	0	14.81	2.91	15	Feature_-_698.5461_14.8	-	2464799	1783790	457181	5092267	-	5476694	407257	10068177	1105634	764011	7002658	2053854	7213814	114402	2462546	1187523	0.619503	0.412295	6	0.619503	-0.412295	6
669	670 Feature_-_698.5229_11.1	-698.523		698.523	0	11.08	2.68	16	Feature_-_698.5229_11.1	15482	3787895	246020	-	44073	56215	42331	34283	245278	35790	83375	114395	54196	45059	27351	13092	17862	0.233605	-3.28034	14	0.233605	3.28034	14
670	671 Feature_-_698.5052_14.4	-698.505		698.505	0	14.42	1.6	15	Feature_-_698.5052_14.4	-	431322	455463	647563	320785	239134	194564	159663	363881	212168	698414	193455	360825	1188830	538478	-	153154	0.638525	-0.253156	1	0.638525	0.253156	1
671	672 Feature_-_698.2319_4.3	-698.232		698.232	0	4.33	3.64	5	Feature_-_698.2319_4.3	-	446212	-	14303	-	-	-	-	-	-	189270	28107	-	1335649	-	-	-	0.785493	0.550025	0	0.785493	-0.550025	0
672	673 Feature_-_697.6569_16.6	-697.657		697.657	0	16.56	2.02	16	Feature_-_697.6569_16.6	89232	2179665	835344	38174	101400	261885	180162	156738	259642	47305	385414	98980	130703	838245	98645	75371	-	0.177896	-1.52632	6	0.177896	1.52632	6
673	674 Feature_-_697.6124_16.4	-697.612		697.612	0	16.39	2.84	17	Feature_-_697.6124_16.4	748928	3882124	1580634	159768	287828	363233	1384580	1335469	1584118	853215	1405733	712296	157541	3674460	619825	633741	67238	0.387026	-0.606806	5	0.387026	0.606806	5
674	675 Feature_-_697.5797_4.0	-697.58		697.58	0	3.99	0.04	17	Feature_-_697.5797_4.0	35685	1355349	347107	20600	567484	332631	94389	359652	3582450	334995	121220	2408208	172086	4448886	13052	39741	151156	0.276474	1.49242	8	0.276474	-1.49242	8
675	676 Feature_-_697.5641_13.3	-697.564		697.564	0	13.31	1.97	3	Feature_-_697.5641_13.3	-	43239636	-	-	-	662924	-	-	627400	-	-	-	-	-	-	-	-	0.247296	-3.80485	198	0.247296	3.80485	198
676	677 Feature_-_697.5431_14.8	-697.543		697.543	0	14.81	3.04	16	Feature_-_697.5431_14.8	-	5128016	3586358	980868	10197630	78317	10984357	806414	20682878	2232610	1601914	14611985	4217710	15040836	185676	5170032	2562843	0.591655	0.447006	13	0.591655	-0.447006	13
677	678 Feature_-_697.5405_2.6	-697.54		697.54	0	2.62	1.95	16	Feature_-_697.5405_2.6	-	2949082	1514804	162186	333909	153217	78480	556201	1238904	836889	861418	548143	661093	1382641	41166	103717	153398	0.288565	-0.846067	4	0.288565	0.846067	4
678	679 Feature_-_697.2288_4.3	-697.229		697.229	0	4.33	3.3	7	Feature_-_697.2288_4.3	-	1364415	-	26673	-	-	12558	-	15681	-	591616	76685	-	4324605	-	-	-	0.773279	0.633208	1	0.773279	-0.633208	1
679	680 Feature_-_696.6536_16.6	-696.654		696.654	0	16.56	1.72	17	Feature_-_696.6536_16.6	185270	4626810	1876443	51096	207555	507376	365701	331643	556697	141534	767434	219062	261632	1785596	200345	165638	78787	0.181989	-1.51858	12	0.181989	1.51858	12
680	681 Feature_-_696.6172_15.9	-696.617		696.617	0	15.89	2.19	17	Feature_-_696.6172_15.9	71796	2300096	868469	66593	155161	122628	830564	559203	3368745	461140	520231	1507915	207476	7601133	83955	73793	51607	0.541896	0.839589	3	0.541896	-0.839589	3
681	682 Feature_-_696.5522_11.1	-696.552		696.552	0	11.08	2.96	13	Feature_-_696.5522_11.1	-	3425430	213094	98872	28900	37200	157429	-	1839613	-	288084	681670	109948	328983	-	146878	80816	0.54413	-0.883852	2	0.54413	0.883852	2
682	683 Feature_-_696.5519_2.6	-696.552		696.552	0	2.65	1.47	5	Feature_-_696.5519_2.6	-	-	-	-	-	-	-	269518	91566	-	1869824	-	85362	35601	-	-	-	0.208487	-3.4686	9	0.208487	3.4686	9
683	684 Feature_-_696.5284_15.5	-696.528		696.528	0	15.45	1.98	17	Feature_-_696.5284_15.5	23716	720710	1414716	502452	430814	13142	449390	24896	634671	273271	306486	1130433	410810	717858	42093	420645	86444	0.385443	-0.551155	2	0.385443	0.551155	2
684	685 Feature_-_696.5078_14.3	-696.508		696.508	0	14.26	2.36	8	Feature_-_696.5078_14.3	-	197824	81343	-	75642	-	-	195483	359160	-	2010967	-	272857	109494	-	-	-	0.268546	-1.62141	3	0.268546	1.62141	3
685	686 Feature_-_696.4895_14.1	-696.49		696.49	0	14.13	2.88	2	Feature_-_696.4895_14.1	-	1063477	-	-	-	-	-	-	-	-	-	-	-	1367316	-	-	-	0.674285	0.0367096	1	0.674285	-0.0367096	1
686	687 Feature_-_695.6414_16.4	-695.641		695.641	0	16.39	2.38	17	Feature_-_695.6414_16.4	418988	4110244	1315581	87443	151357	241289	885099	440598	746756	527783	1157145	336302	95082	2723966	319687	333965	162987	0.289755	-0.978547	6	0.289755	0.978547	6
687	688 Feature_-_695.6213_6.4	-695.621		695.621	0	6.4	1.93	8	Feature_-_695.6213_6.4	-	31622	289502	-	91840	-	-	-	12818	-	20986	2688712	253922	1090971	-	-	-	0.317708	2.62803	5	0.317708	-2.62803	5
688	689 Feature_-_695.5491_11.1	-695.549		695.549	0	11.08	3.99	9	Feature_-_695.5491_11.1	-	7568101	-	-	-	83324	36060	14271	632909	-	19318	70202	-	109917	-	24537	-	0.280978	-3.48661	24	0.280978	3.48661	24
689	690 Feature_-_695.5488_13.4	-695.549		695.549	0	13.42	1.59	3	Feature_-_695.5488_13.4	-	2086293	-	-	-	889210	-	-	-	-	-	809482	-	-	-	-	-	0.515276	-0.415645	1	0.515276	0.415645	1
690	691 Feature_-_695.5486_2.7	-695.549		695.549	0	2.69	1.47	9	Feature_-_695.5486_2.7	-	41995	-	-	71831	-	-	623545	347767	-	4265588	34706	183146	67140	-	-	19155	0.208938	-3.34649	19	0.208938	3.34649	19
691	692 Feature_-_695.5471_9.0	-695.547		695.547	0	8.98	2.33	11	Feature_-_695.5471_9.0	-	1027090	153924	28963	-	-	516405	-	1762533	-	46777	431134	72891	211694	-	121556	22951	0.964935	0.0585922	0	0.964935	-0.0585922	0
692	693 Feature_-_695.5249_15.5	-695.525		695.525	0	15.45	2.28	15	Feature_-_695.5249_15.5	-	1540500	2980532	1247007	925486	-	902382	77206	1449527	512293	622747	2234514	857910	1628091	74230	811847	204337	0.339789	-0.602618	4	0.339789	0.602618	4
693	694 Feature_-_695.2320_4.3	-695.232		695.232	0	4.33	2.33	7	Feature_-_695.2320_4.3	-	1078035	-	27230	-	-	12547	14738	-	-	476172	63315	-	3240097	-	-	-	0.799383	0.541166	1	0.799383	-0.541166	1
694	695 Feature_-_694.6382_16.4	-694.638		694.638	0	16.39	1.19	17	Feature_-_694.6382_16.4	867270	8501157	2661040	145888	353270	472883	1797655	927477	1602810	1139214	2388302	702731	167041	5650138	653555	692249	126174	0.290477	-0.988956	12	0.290477	0.988956	12
695	696 Feature_-_694.5440_9.0	-694.544		694.544	0	8.98	2.73	11	Feature_-_694.5440_9.0	-	2071712	320981	50001	-	-	1051722	-	3758046	-	88063	878919	147652	439445	-	272354	47826	0.930095	0.120102	1	0.930095	-0.120102	1
696	697 Feature_-_694.5283_14.8	-694.528		694.528	0	14.85	1.3	16	Feature_-_694.5283_14.8	-	607103	2407330	395251	1377048	61792	975348	60376	1930784	546185	743203	3812947	218946	288683	53953	361272	311009	0.737351	-0.303115	1	0.737351	0.303115	1
697	698 Feature_-_694.5094_14.2	-694.509		694.509	0	14.2	1.71	15	Feature_-_694.5094_14.2	-	2471517	2185628	99992	623469	-	841615	200567	1149313	296296	1281324	1481040	153621	2248297	45051	91778	119092	0.218609	-0.958882	7	0.218609	0.958882	7
698	699 Feature_-_693.6218_17.6	-693.622		693.622	0	17.57	3.28	17	Feature_-_693.6218_17.6	45731	529627	837872	108275	260515	28493	260144	209931	420094	179254	795952	296302	84949	1234956	110264	201865	234904	0.388954	-0.596378	1	0.388954	0.596378	1
699	700 Feature_-_693.5699_15.7	-693.57		693.57	0	15.75	2.55	14	Feature_-_693.5699_15.7	-	1942730	23867	-	34486	283415	155297	116689	1175318	54298	341893	130485	83772	58192	69241	20597	-	0.482315	-0.977115	1	0.482315	0.977115	1
700	701 Feature_-_693.5250_14.8	-693.525		693.525	0	14.85	3.67	17	Feature_-_693.5250_14.8	25484	1312717	5245672	873452	3032113	126866	2237225	112322	4193432	1169789	1253750	8411985	478834	575923	121451	715082	622101	0.755002	-0.28962	3	0.755002	0.28962	3
701	702 Feature_-_693.5055_14.2	-693.505		693.505	0	14.2	1.35	15	Feature_-_693.5055_14.2	-	5403345	4223851	161907	1241261	-	1278082	357602	2655760	523044	2403324	2940707	248893	4806907	98738	178796	188525	0.287791	-0.88159	11	0.287791	0.88159	11
702	703 Feature_-_693.4312_11.8	-693.431		693.431	0	11.75	3.32	3	Feature_-_693.4312_11.8	-	-	-	-	-	-	-	-	14834	1780370	-	-	13475	-	-	-	-	0.419225	3.97263	4	0.419225	-3.97263	4
703	704 Feature_-_692.6224_16.1	-692.622		692.622	0	16.11	2.71	17	Feature_-_692.6224_16.1	121390	1073839	187492	91978	103221	62305	710014	260616	320979	448971	438007	183261	103222	1818230	45525	169432	309103	0.828505	-0.192259	1	0.828505	0.192259	1
704	705 Feature_-_692.5447_11.8	-692.545		692.545	0	11.76	2.84	17	Feature_-_692.5447_11.8	37397	193521	73547	63241	70378	42480	73449	330641	582405	48914	2269456	50781	53428	394102	39614	26345	31238	0.260815	-1.74887	4	0.260815	1.74887	4
705	706 Feature_-_692.5288_6.2	-692.529		692.529	0	6.23	2.03	13	Feature_-_692.5288_6.2	-	1250914	450566	47113	61577	32182	1685474	-	611391	-	39734	571862	26947	54690	25345	59455	-	0.136975	-1.82614	8	0.136975	1.82614	8
706	707 Feature_-_692.5129_14.2	-692.513		692.513	0	14.21	0.9	17	Feature_-_692.5129_14.2	71286	7591596	7164110	558819	2967417	25526	3571216	800123	5778682	1413699	4374982	5059070	720093	7829789	256919	459045	434567	0.254919	-0.80835	21	0.254919	0.80835	21
707	708 Feature_-_691.6056_17.3	-691.606		691.606	0	17.35	2.06	7	Feature_-_691.6056_17.3	-	-	393003	-	-	-	1320085	-	388409	-	503895	384164	-	461678	-	-	252029	0.243287	-0.681825	2	0.243287	0.681825	2
708	709 Feature_-_691.5540_15.2	-691.554		691.554	0	15.25	3.23	17	Feature_-_691.5540_15.2	90650	1160921	437359	158555	297660	113248	660013	221679	945207	223962	358275	598792	68522	1062077	274907	139452	86688	0.546673	-0.385215	1	0.546673	0.385215	1
709	710 Feature_-_691.5413_11.8	-691.541		691.541	0	11.76	3.77	17	Feature_-_691.5413_11.8	85448	477631	162309	151297	179763	112418	175550	839397	1396113	119652	5729022	135491	33283	1018063	106615	67114	79244	0.256135	-1.80531	10	0.256135	1.80531	10
710	711 Feature_-_691.5095_14.2	-691.51		691.51	0	14.21	1.51	17	Feature_-_691.5095_14.2	92182	16618109	15300507	789978	4530331	100845	5315789	1396570	10326508	2228462	9300736	10776777	1060812	16885696	216486	723618	787804	0.296916	-0.816405	35	0.296916	0.816405	35
711	712 Feature_-_691.4946_10.8	-691.495		691.495	0	10.82	0.16	14	Feature_-_691.4946_10.8	94383	-	247346	264560	322917	-	166966	300286	312973	58839	1465141	258244	166112	535613	-	121747	252657	0.20434	-1.0813	3	0.20434	1.0813	3
712	713 Feature_-_690.5831_15.6	-690.583		690.583	0	15.59	2.24	17	Feature_-_690.5831_15.6	163631	1292332	1836264	122355	79765	99941	875851	809126	346326	281416	705562	903849	259821	359034	392496	152886	192149	0.0317355	-1.37484	46	0.0317355	1.37484	46
713	714 Feature_-_690.5634_15.3	-690.563		690.563	0	15.29	2.05	15	Feature_-_690.5634_15.3	-	220225	332818	122355	459734	-	545755	521596	277999	460863	1015839	1248562	190807	261227	388047	205925	256355	0.471847	-0.424157	1	0.471847	0.424157	1
714	715 Feature_-_690.5416_13.9	-690.542		690.542	0	13.95	1.99	17	Feature_-_690.5416_13.9	382286	2466429	1855750	580638	1281302	116050	2448810	276327	915002	777010	1596826	2066937	258502	4404009	1120922	605762	195548	0.470951	-0.469163	4	0.470951	0.469163	4
715	716 Feature_-_690.4966_13.1	-690.497		690.497	0	13.06	1.08	17	Feature_-_690.4966_13.1	130323	500218	211500	277626	386618	250108	1008230	384172	1091224	104313	984002	539316	115820	453273	238559	101029	244357	0.198246	-0.713824	4	0.198246	0.713824	4
716	717 Feature_-_689.5597_14.0	-689.56		689.56	0	14	1.95	15	Feature_-_689.5597_14.0	-	360056	769371	205242	1084124	-	844915	748015	611752	868831	2573733	2242970	325834	449547	628557	506380	567587	0.396766	-0.535806	3	0.396766	0.535806	3
717	718 Feature_-_689.5383_13.9	-689.538		689.538	0	13.95	1.99	17	Feature_-_689.5383_13.9	776133	5201433	3897416	1371430	2536381	218394	5582726	521132	1932533	1765568	3632136	4466618	577912	9193945	2564042	1243975	460219	0.448813	-0.48589	9	0.448813	0.48589	9
718	719 Feature_-_689.5021_8.6	-689.502		689.502	0	8.61	3.68	9	Feature_-_689.5021_8.6	-	221678	101444	-	-	-	58111	20212	2291018	-	40765	18537	10651	41289	-	-	-	0.532246	1.87299	1	0.532246	-1.87299	1
719	720 Feature_-_689.4933_13.1	-689.493		689.493	0	13.06	1.72	17	Feature_-_689.4933_13.1	92031	666901	388875	67070	788416	41618	2089976	340790	2453323	264974	493023	1065821	220502	995616	80509	185428	123444	0.704038	-0.322583	1	0.704038	0.322583	1
720	721 Feature_-_688.5677_15.3	-688.568		688.568	0	15.29	3.2	17	Feature_-_688.5677_15.3	127717	1234663	872281	474068	432617	181419	1921097	1708894	838330	257426	538670	4398217	332840	857744	1343700	585586	600801	0.889154	-0.107483	1	0.889154	0.107483	1
721	722 Feature_-_688.5254_13.0	-688.525		688.525	0	13.02	2.88	17	Feature_-_688.5254_13.0	20069	1200164	1915431	555190	672881	41889	330410	221996	851779	227319	466678	1056328	666350	491985	73913	118479	105620	0.108957	-1.06818	11	0.108957	1.06818	11
722	723 Feature_-_688.2676_14.0	-688.268		688.268	0	13.98	1.89	0	Feature_-_688.2676_14.0	-	-	-	-	-	-	-	-	-	-	-	-	-	-	-	-	-	NA	0	0	NA	0	0
723	724 Feature_-_687.5911_16.2	-687.591		687.591	0	16.17	3.93	9	Feature_-_687.5911_16.2	-	555454	604806	-	-	-	252933	121385	732713	144299	125299	423796	-	1450330	-	-	-	0.678444	0.356107	1	0.678444	-0.356107	1
724	725 Feature_-_687.5593_15.9	-687.559		687.559	0	15.87	2.67	13	Feature_-_687.5593_15.9	-	2651574	1723744	1029624	1000530	-	461965	-	1559364	568778	282022	2567240	361110	769761	-	600897	436950	0.458957	-0.4924	3	0.458957	0.4924	3
725	726 Feature_-_687.5589_13.8	-687.559		687.559	0.9	15.67	2.01	13	Feature_-_687.5589_13.8	299790	1125657	1723744	1029624	328393	-	250411	-	502174	250610	282022	582590	265650	1508986	-	222375	-	0.258468	-0.737941	4	0.258468	0.737941	4
726	727 Feature_-_687.5377_14.6	-687.538		687.538	0	14.56	3.5	15	Feature_-_687.5377_14.6	-	257092	446613	37492	225491	199407	217184	102182	328155	1063834	607701	114578	165975	312771	-	150708	203571	0.919188	-0.0737274	0	0.919188	0.0737274	0
727	728 Feature_-_687.5223_13.0	-687.522		687.522	0	13.02	2.58	17	Feature_-_687.5223_13.0	38571	2446006	4240568	1175553	1473756	210011	784969	507128	1981764	490718	545995	2299814	1464573	1049784	158130	261058	240509	0.15985	-0.961912	15	0.15985	0.961912	15
728	729 Feature_-_687.2748_14.0	-687.275		687.275	0	13.98	0.31	0	Feature_-_687.2748_14.0	-	-	-	-	-	-	-	-	-	-	-	-	-	-	-	-	-	NA	0	0	NA	0	0
729	730 Feature_-_686.6248_16.8	-686.625		686.625	0	16.78	0.51	17	Feature_-_686.6248_16.8	489024	4950894	3523885	98511	551488	851215	710802	493392	291811	252067	909702	262867	528735	1825170	373007	324892	89253	0.0981625	-1.60224	33	0.0981625	1.60224	33
730	731 Feature_-_686.6053_16.6	-686.605		686.605	0	16.63	3.64	17	Feature_-_686.6053_16.6	303415	1245019	1492440	67537	188420	201489	858713	113419	131617	450605	532911	262867	121696	1847178	222524	240485	44609	0.348368	-0.747984	2	0.348368	0.747984	2
731	732 Feature_-_686.5876_16.2	-686.588		686.588	0	16.17	2.99	13	Feature_-_686.5876_16.2	-	1251948	1325201	77954	133874	103395	638402	477726	1615880	361817	229658	1013529	128885	3333646	-	-	-	0.832553	0.213421	1	0.832553	-0.213421	1
732	733 Feature_-_686.5678_15.6	-686.568		686.568	0	15.63	2.37	0	Feature_-_686.5678_15.6	-	-	-	-	-	-	-	-	-	-	-	-	-	-	-	-	-	NA	0	0	NA	0	0
733	734 Feature_-_686.5472_15.5	-686.547		686.547	0	15.54	1.28	14	Feature_-_686.5472_15.5	-	1007064	614003	209408	885287	398583	801435	-	978844	585189	441310	486822	426242	1319546	-	240808	303059	0.645079	-0.232229	1	0.645079	0.232229	1
734	735 Feature_-_686.2715_14.0	-686.271		686.271	0	13.98	2.01	0	Feature_-_686.2715_14.0	-	-	-	-	-	-	-	-	-	-	-	-	-	-	-	-	-	NA	0	0	NA	0	0
735	736 Feature_-_685.6123_16.3	-685.612		685.612	0	16.32	1.83	17	Feature_-_685.6123_16.3	495068	3218474	2537646	104299	484540	588621	1443938	339022	272044	802938	881389	605264	341581	2948738	434714	368639	63615	0.237683	-0.894963	8	0.237683	0.894963	8
736	737 Feature_-_685.5798_15.5	-685.58		685.58	0	15.51	1.03	15	Feature_-_685.5798_15.5	105922	1058379	1642119	141902	269538	217394	442411	172138	562033	329865	230398	1454727	-	1256690	-	163825	130536	0.642191	-0.358425	1	0.642191	0.358425	1
737	738 Feature_-_685.5643_15.6	-685.564		685.564	0	15.63	2.37	0	Feature_-_685.5643_15.6	-	-	-	-	-	-	-	-	-	-	-	-	-	-	-	-	-	NA	0	0	NA	0	0
738	739 Feature_-_685.5438_15.5	-685.544		685.544	0	15.54	2.37	17	Feature_-_685.5438_15.5	33827	2186777	1313990	397611	2155964	1167112	1394086	151004	1938578	1307601	994767	939121	805548	2749178	24790	483947	643851	0.597099	-0.282574	2	0.597099	0.282574	2
739	740 Feature_-_685.5435_3.8	-685.543		685.543	0	3.83	1.3	14	Feature_-_685.5435_3.8	15871	1583635	13292	-	33201	125322	18651	1625200	655620	20430	1071794	38307	270313	137022	-	-	34282	0.0716674	-2.24006	25	0.0716674	2.24006	25
740	741 Feature_-_685.2593_12.1	-685.259		685.259	0	12.14	1.14	7	Feature_-_685.2593_12.1	-	1263768	1253396	-	-	-	-	1575897	1199452	-	1424330	1647008	-	1342643	-	-	-	0.446199	-0.0807305	3	0.446199	0.0807305	3
741	742 Feature_-_684.6094_16.6	-684.609		684.609	0	16.63	0.7	16	Feature_-_684.6094_16.6	911324	4535910	5534164	174208	509705	659453	3083259	404620	519776	1720564	1880350	565539	300068	6400830	769508	776290	-	0.306244	-0.855676	11	0.306244	0.855676	11
742	743 Feature_-_684.5887_16.5	-684.589		684.589	0	16.48	0.51	12	Feature_-_684.5887_16.5	364419	4342420	729877	-	-	1117064	1255792	404620	1749280	945471	667404	-	-	3009958	-	657456	503327	0.700618	-0.29908	2	0.700618	0.29908	2
743	744 Feature_-_684.5884_4.9	-684.588		684.588	0	4.91	0.08	17	Feature_-_684.5884_4.9	229866	5111319	98596	69263	1140502	2253643	162502	417481	2308162	262190	1805614	3310716	186599	2389538	133596	99536	273153	0.880873	-0.136044	1	0.880873	0.136044	1
744	745 Feature_-_684.5674_14.9	-684.567		684.567	15.2	16.01	2	16	Feature_-_684.5674_14.9	-	1611219	1315583	134382	591146	1117064	902872	578694	1494148	601967	549751	542949	187943	1545509	37490	176564	117615	0.424652	-0.472577	2	0.424652	0.472577	2
745	746 Feature_-_684.5520_13.3	-684.552		684.552	0	13.31	2.27	13	Feature_-_684.5520_13.3	-	2229388	92211	-	42164	39305	77086	39080	310317	42357	57076	45982	47900	194342	-	-	92274	0.295732	-2.07612	3	0.295732	2.07612	3
746	747 Feature_-_684.5433_16.0	-684.543		684.543	0	16.01	1.31	16	Feature_-_684.5433_16.0	83622	4192588	171175	67032	432842	2966707	619197	219577	1601888	113042	180246	1208951	171133	838175	-	239654	119992	0.864119	-0.188228	1	0.864119	0.188228	1
747	748 Feature_-_683.6414_16.3	-683.641		683.641	0	16.32	0.64	17	Feature_-_683.6414_16.3	150615	2629153	1215937	42511	236973	278715	475628	258475	298764	164504	517083	410726	150692	1667086	205867	143274	53548	0.232558	-1.12391	5	0.232558	1.12391	5
748	749 Feature_-_683.5963_16.2	-683.596		683.596	-15.8	16.48	0.49	13	Feature_-_683.5963_16.2	1009577	9426345	1715442	-	-	1865384	3329408	1113519	3841777	2332967	1645870	-	-	7600325	776044	1509400	1107771	0.685032	-0.313144	4	0.685032	0.313144	4
749	750 Feature_-_683.5849_4.9	-683.585		683.585	0	4.91	0.07	17	Feature_-_683.5849_4.9	475227	11291983	267015	125679	2296178	5856262	398217	812624	5186660	536044	4099538	7590052	473760	6240400	306134	217538	640362	0.998327	-0.00191028	3	0.998327	0.00191028	3
750	751 Feature_-_683.5752_16.0	-683.575		683.575	0	16.01	1.72	13	Feature_-_683.5752_16.0	-	10142111	2721459	-	1215702	6868241	1784889	1161236	3841777	2096777	1450835	2107290	-	3267292	-	1509400	1107771	0.734359	-0.250671	4	0.734359	0.250671	4
751	752 Feature_-_683.5485_13.3	-683.548		683.548	0	13.31	1.91	12	Feature_-_683.5485_13.3	-	5170946	450079	-	220666	72197	157465	191981	710527	106635	130621	127433	97277	222683	-	-	-	0.2223	-2.51972	14	0.2223	2.51972	14
752	753 Feature_-_683.5303_15.5	-683.53		683.53	0	15.46	0.96	17	Feature_-_683.5303_15.5	158328	6424040	443644	88479	996573	3644593	1425942	605710	1739987	219788	488139	2245130	616986	1813398	50108	455790	242807	0.654852	-0.419371	3	0.654852	0.419371	3
753	754 Feature_-_682.6382_16.3	-682.638		682.638	0	16.32	0.51	17	Feature_-_682.6382_16.3	315341	5704520	2511268	77953	506861	553506	1016484	537287	652468	353423	1161455	852490	318646	3396596	413883	327533	103829	0.216381	-1.17465	12	0.216381	1.17465	12
754	755 Feature_-_682.5938_16.1	-682.594		682.594	0	16.11	1.16	17	Feature_-_682.5938_16.1	871138	5672314	484894	182323	600831	510415	3353390	1375025	964488	2707476	1655744	530958	275148	8484325	372871	913836	183216	0.78226	-0.267466	3	0.78226	0.267466	3
755	756 Feature_-_682.5724_16.0	-682.572		682.572	0	16.01	0.61	17	Feature_-_682.5724_16.0	464048	40761708	282734	298155	147133	28167388	201658	1530775	15145011	601418	1111048	8528739	591848	873567	92740	412037	262921	0.892093	-0.199869	8	0.892093	0.199869	8
756	757 Feature_-_682.5515_14.2	-682.552		682.552	15.1	15.46	1.42	17	Feature_-_682.5515_14.2	46935	18067774	1578141	87227	828832	4447665	586342	771802	1835796	401128	414948	2055214	345552	900371	43966	139845	78676	0.32397	-1.63192	20	0.32397	1.63192	20
757	758 Feature_-_682.5272_15.5	-682.527		682.527	0	15.46	1.96	15	Feature_-_682.5272_15.5	349233	14646624	180931	-	396530	7979666	192759	1567561	4171735	371998	1125391	5414126	1490577	824760	-	135336	347641	0.809718	-0.296271	4	0.809718	0.296271	4
758	759 Feature_-_682.5155_3.5	-682.515		682.515	0	3.51	3.11	14	Feature_-_682.5155_3.5	19097	1496690	-	13010	312344	320290	64565	102734	215251	40652	333017	93016	20458	202089	-	-	24393	0.18377	-1.79984	4	0.18377	1.79984	4
759	760 Feature_-_682.2850_12.1	-682.285		682.285	0	12.14	0.14	0	Feature_-_682.2850_12.1	-	-	-	-	-	-	-	-	-	-	-	-	-	-	-	-	-	NA	0	0	NA	0	0
760	761 Feature_-_681.6252_16.2	-681.625		681.625	0	16.17	0.79	15	Feature_-_681.6252_16.2	1169823	7424181	1370254	-	428025	313450	3290558	1358383	1330884	1516011	3413209	896208	302594	10269487	480939	732092	-	0.585492	-0.537223	5	0.585492	0.537223	5
761	762 Feature_-_681.5804_15.6	-681.58		681.58	-16.3	16.01	0.09	17	Feature_-_681.5804_15.6	865030	90898160	626238	706953	321983	62667876	465550	3515310	33235064	1330361	2600882	19065748	1379559	1908590	244236	866009	606161	0.884956	-0.213167	17	0.884956	0.213167	17
762	763 Feature_-_681.5591_15.5	-681.559		681.559	0	15.46	1.88	17	Feature_-_681.5591_15.5	865030	104582856	3262009	706953	1851595	62667876	1156922	3515310	33235064	1330361	2600882	19065748	2290609	1908590	244236	866009	606161	0.759533	-0.449807	26	0.759533	0.449807	26
763	764 Feature_-_681.5146_15.0	-681.515		681.515	0	14.96	2.52	14	Feature_-_681.5146_15.0	425219	6531848	517401	384448	572104	2907648	226641	766680	3831758	-	422314	1626491	792710	644018	-	-	382060	0.802212	-0.258049	2	0.802212	0.258049	2
764	765 Feature_-_681.5121_3.5	-681.512		681.512	0	3.51	2.73	14	Feature_-_681.5121_3.5	39897	3275009	-	31522	465339	680380	77267	187727	431070	68188	695717	175326	42915	289057	-	-	39009	0.203818	-1.91867	8	0.203818	1.91867	8
765	766 Feature_-_681.4795_3.9	-681.48		681.48	0	3.88	2.95	12	Feature_-_681.4795_3.9	-	140136	101483	-	45322	61948	-	39307	-	32118	178022	14765	17761	2038158	-	540840	15306	0.427068	1.86434	1	0.427068	-1.86434	1
766	767 Feature_-_680.6659_11.8	-680.666		680.666	0	11.77	2.7	16	Feature_-_680.6659_11.8	-	303762	2521650	191013	914616	545770	151134	36368	247180	32221	642987	350401	103826	1275903	23502	20404	750254	0.289899	-1.01739	4	0.289899	1.01739	4
767	768 Feature_-_680.6589_16.8	-680.659		680.659	0	16.82	1.86	17	Feature_-_680.6589_16.8	152394	599793	447208	127170	164989	157424	104630	102701	415427	141512	1493891	176416	441577	844488	186417	136758	81429	0.388461	-0.667896	1	0.388461	0.667896	1
768	769 Feature_-_680.6220_16.2	-680.622		680.622	0	16.17	1.43	16	Feature_-_680.6220_16.2	2482174	16068338	3012895	-	955661	717806	6931344	2904049	2950222	3389482	6839407	1887834	619622	21949580	1056079	1493767	538047	0.59766	-0.520818	11	0.59766	0.520818	11
769	770 Feature_-_680.5778_15.6	-680.578		680.578	0	15.64	2.71	15	Feature_-_680.5778_15.6	145608	1065075	130669	41348	82191	-	771818	271116	226922	732678	328445	125438	50800	1145487	55165	148638	-	0.551034	-0.504619	1	0.551034	0.504619	1
770	771 Feature_-_680.5562_15.5	-680.556		680.556	0	15.46	0.1	17	Feature_-_680.5562_15.5	1085249	413563936	458242	337010	1719185	107587216	1201407	10558040	41315132	1796306	9603533	48811308	9230110	4885586	243970	408234	1482630	0.428029	-1.52699	283	0.428029	1.52699	283
771	772 Feature_-_680.5355_13.4	-680.535		680.535	15.7	14.96	2	17	Feature_-_680.5355_13.4	118694	15193254	1454590	91198	659582	3158169	2527319	4176101	6101298	3232755	852566	993286	332417	834773	261699	181136	99901	0.282014	-1.21902	21	0.282014	1.21902	21
772	773 Feature_-_680.5115_15.0	-680.511		680.511	0	14.96	1	17	Feature_-_680.5115_15.0	981706	16120608	190282	80543	248960	7113486	412075	1741752	9266516	354923	567810	3889618	1932368	1490368	153491	99606	534679	0.934696	-0.0994954	3	0.934696	0.0994954	3
773	774 Feature_-_680.2372_15.5	-680.237		680.237	0	15.46	2.7	8	Feature_-_680.2372_15.5	-	1888787	-	-	-	551067	-	43479	205190	-	47339	219681	21631	18335	-	-	-	0.440569	-1.427	1	0.440569	1.427	1
774	775 Feature_-_679.8618_15.5	-679.862		679.862	0	15.46	1.88	12	Feature_-_679.8618_15.5	-	4000844	-	-	13187	970690	23425	110882	506926	19870	86449	505532	108856	55710	-	-	16855	0.436414	-1.45672	3	0.436414	1.45672	3
775	776 Feature_-_679.6627_11.8	-679.663		679.663	0	11.8	0.14	16	Feature_-_679.6627_11.8	-	630371	5116206	385826	1794074	1194149	309916	71730	522334	62009	1310345	748490	208912	2444840	48478	34536	1538864	0.289203	-1.01217	7	0.289203	1.01217	7
776	777 Feature_-_679.6091_15.6	-679.609		679.609	0	15.57	2.2	16	Feature_-_679.6091_15.6	62584	754067	460694	44493	129997	-	208234	130645	277492	190135	273478	102741	71799	1107634	61279	123526	115857	0.628264	-0.415837	1	0.628264	0.415837	1
777	778 Feature_-_679.5532_15.5	-679.553		679.553	0	15.46	0.1	17	Feature_-_679.5532_15.5	2413103	928522112	1070414	792614	3863589	238697488	2611461	23447582	92232600	3997943	20796320	107420208	20306442	11260835	520077	891071	3142304	0.425481	-1.5433	645	0.425481	1.5433	645
778	779 Feature_-_679.5321_13.4	-679.532		679.532	16.6	14.96	1.89	17	Feature_-_679.5321_13.4	667668	91108744	3065148	185668	1375936	18119624	5034678	9148456	35860100	6797011	1859214	5303080	2131660	2024971	565480	365234	323866	0.448678	-1.14596	57	0.448678	1.14596	57
779	780 Feature_-_679.4989_14.4	-679.499		679.499	0	14.36	1.96	17	Feature_-_679.4989_14.4	458042	5071835	205935	99245	143159	2232936	211715	1038662	6739078	77440	209891	1056980	797033	312417	75832	32429	195583	0.83904	0.264396	2	0.83904	-0.264396	2
780	781 Feature_-_679.2349_15.5	-679.235		679.235	0	15.46	1.81	10	Feature_-_679.2349_15.5	-	4158728	-	-	16594	1253217	20123	98735	457507	-	106035	519159	50708	41304	-	-	-	0.451571	-1.40259	3	0.451571	1.40259	3
781	782 Feature_-_678.6058_15.6	-678.606		678.606	0	15.57	2.23	14	Feature_-_678.6058_15.6	169630	1873280	307793	-	131389	137089	439864	207693	617663	499349	309945	267752	149499	2535684	-	176156	-	0.984901	-0.0200917	0	0.984901	0.0200917	0
782	783 Feature_-_678.5676_2.6	-678.568		678.568	0	2.62	0.39	13	Feature_-_678.5676_2.6	-	1509862	49353	16912	98354	23192	-	83473	301176	101518	251141	111020	68185	247786	-	-	19997	0.273827	-1.67416	2	0.273827	1.67416	2
783	784 Feature_-_678.5405_15.0	-678.54		678.54	0	14.96	1.15	11	Feature_-_678.5405_15.0	2734274	369052352	-	-	-	73502096	1282864	11300146	150057888	-	2965356	21571816	8154922	8512109	-	-	1321862	0.552849	-1.0417	153	0.552849	1.0417	153
784	785 Feature_-_678.4957_14.4	-678.496		678.496	0	14.36	0.97	17	Feature_-_678.4957_14.4	1130725	12347833	255292	290088	401482	5339990	477184	2217382	14821443	229234	1640234	2551853	1851307	805130	234012	158055	471586	0.914501	0.131756	3	0.914501	-0.131756	3
785	786 Feature_-_677.8497_15.0	-677.85		677.85	0	14.96	2.5	12	Feature_-_677.8497_15.0	19385	4514982	-	-	11704	502158	12240	105988	1420374	-	29883	250482	72476	95651	-	-	14448	0.45024	-1.47961	3	0.45024	1.47961	3
786	787 Feature_-_677.6265_18.3	-677.626		677.626	0	18.32	1.47	17	Feature_-_677.6265_18.3	37292	33644	487778	64541	53338	13516	41948	42971	262122	17002	671731	112209	36378	1831031	165734	78325	457565	0.661213	0.594505	1	0.661213	-0.594505	1
787	788 Feature_-_677.5648_2.6	-677.565		677.565	0	2.62	0.05	16	Feature_-_677.5648_2.6	-	7311496	279531	103989	378711	154549	65237	405071	1645291	552106	1410187	556772	365500	1382284	14046	37093	99849	0.286827	-1.5616	10	0.286827	1.5616	10
788	789 Feature_-_677.5375_15.0	-677.538		677.538	0	14.96	1.15	11	Feature_-_677.5375_15.0	6023398	832975552	-	-	-	164943008	2720532	24429200	330824512	-	6654246	47722212	18072778	18354504	-	-	3041951	0.546208	-1.06641	354	0.546208	1.06641	354
789	790 Feature_-_677.4971_13.4	-677.497		677.497	0	13.42	1.64	17	Feature_-_677.4971_13.4	1408097	4488348	428069	1253842	654479	1072472	1317130	2838717	2671040	1098846	6645492	592312	183208	2425685	1114307	633278	861089	0.112848	-1.06201	34	0.112848	1.06201	34
790	791 Feature_-_677.4834_13.7	-677.483		677.483	0	13.72	3.72	16	Feature_-_677.4834_13.7	41859	2396539	142390	1253842	26344	53559	67794	467449	4400991	40090	218601	246909	76006	103490	-	43434	173941	0.823748	-0.32959	1	0.823748	0.32959	1
791	792 Feature_-_677.2341_15.0	-677.234		677.234	0	14.96	3.95	10	Feature_-_677.2341_15.0	29581	2293192	-	-	-	938555	-	120934	1622398	-	23782	206141	91177	42432	-	-	12707	0.868957	-0.252192	0	0.868957	0.252192	0
792	793 Feature_-_677.2153_15.0	-677.215		677.215	0	14.96	2.62	9	Feature_-_677.2153_15.0	29581	1793136	-	-	-	938555	-	35561	1622398	-	23782	111362	91177	48990	-	-	-	0.953733	0.0897985	0	0.953733	-0.0897985	0
793	794 Feature_-_676.5621_14.6	-676.562		676.562	0	14.55	2.12	15	Feature_-_676.5621_14.6	-	146493	1598321	345162	409813	137264	314731	-	495065	99769	1307376	265839	194567	370808	132097	95497	217330	0.0639214	-1.532	18	0.0639214	1.532	18
794	795 Feature_-_676.5617_2.6	-676.562		676.562	0	2.62	0.05	17	Feature_-_676.5617_2.6	14551	29355572	1146543	425042	1765961	789216	261015	1855576	6804058	2298239	5683514	2542187	1399806	6221369	68899	132793	387257	0.294774	-1.48553	37	0.294774	1.48553	37
795	796 Feature_-_676.5389_15.6	-676.539		676.539	-19.7	14.36	1.51	6	Feature_-_676.5389_15.6	-	9546475	-	-	-	11246999	-	8758700	3707772	-	-	8110077	6335658	-	-	-	-	0.943054	-0.0263941	6	0.943054	0.0263941	6
796	797 Feature_-_676.5247_14.4	-676.525		676.525	0	14.36	2	13	Feature_-_676.5247_14.4	2836792	169882800	-	-	924626	28679388	1372358	8758700	269056160	-	1243805	8110077	6335658	2874840	639616	-	1176213	0.877463	0.292642	41	0.877463	-0.292642	41
797	798 Feature_-_676.4938_13.4	-676.494		676.494	0	13.42	1.42	17	Feature_-_676.4938_13.4	3787937	11518164	1019350	3307714	1633992	2730154	3492108	7162344	6918767	2789657	17084984	1509334	534613	6185508	2869836	1637602	2224856	0.115836	-1.05049	86	0.115836	1.05049	86
798	799 Feature_-_676.4800_13.8	-676.48		676.48	0	13.76	1.09	17	Feature_-_676.4800_13.8	53618	5681073	114102	3307714	50231	135513	67761	1031930	10067141	93255	31990	594502	185578	128678	32229	26585	451458	0.834844	-0.32015	2	0.834844	0.32015	2
799	800 Feature_-_675.5587_14.6	-675.559		675.559	-14.4	15.45	2.12	15	Feature_-_675.5587_14.6	-	757214	4191650	1484782	1144253	352980	1266149	-	1343358	656202	3246644	1558872	1099094	2082840	349453	500849	490088	0.102844	-1.0282	26	0.102844	1.0282	26
800	801 Feature_-_675.5584_2.6	-675.558		675.558	0	2.62	0.04	17	Feature_-_675.5584_2.6	31756	64194520	2536225	886443	3624942	1968038	546051	4073231	14506865	4705704	12052777	4998236	2975656	13256953	116651	319433	814583	0.290799	-1.52324	84	0.290799	1.52324	84
801	802 Feature_-_675.5491_7.5	-675.549		675.549	0	7.48	1.02	17	Feature_-_675.5491_7.5	16047	2544630	1294809	26672	861381	30917	874627	173774	1762764	1152292	833185	841248	123063	94396	78011	92248	113136	0.160731	-1.1333	9	0.160731	1.1333	9
802	803 Feature_-_675.5377_4.8	-675.538		675.538	0	4.8	1.91	2	Feature_-_675.5377_4.8	-	-	-	-	-	-	-	-	-	-	-	615553	-	693088	-	-	-	0.256057	0.0713027	2	0.256057	-0.0713027	2
803	804 Feature_-_675.5355_15.6	-675.535		675.535	-19.8	14.37	1.51	5	Feature_-_675.5355_15.6	-	389473280	-	-	-	64651292	-	19781632	-	-	-	18318994	14186451	-	-	-	-	0.296205	-2.03427	556	0.296205	2.03427	556
804	805 Feature_-_675.5217_14.4	-675.522		675.522	0	14.36	1.27	8	Feature_-_675.5217_14.4	6181292	389473280	-	-	-	64651292	-	19781632	611070144	-	-	18318994	14186451	6415320	-	-	-	0.886825	0.264722	91	0.886825	-0.264722	91
805	806 Feature_-_675.4089_4.3	-675.409		675.409	0	4.28	1.48	1	Feature_-_675.4089_4.3	-	-	152943	-	-	-	-	-	-	-	-	-	-	-	-	-	-	0.244007	-0.0899372	0	0.244007	0.0899372	0
806	807 Feature_-_675.2109_14.4	-675.211		675.211	0	14.36	1.75	6	Feature_-_675.2109_14.4	-	1917377	-	-	-	317771	-	73274	3110166	-	-	51478	78168	-	-	-	-	0.878828	0.275761	0	0.878828	-0.275761	0
807	808 Feature_-_674.5682_15.9	-674.568		674.568	0	15.89	3.36	5	Feature_-_674.5682_15.9	-	729746	-	-	-	-	305246	-	493942	-	-	483884	-	2004197	-	-	-	0.503281	0.51854	1	0.503281	-0.51854	1
808	809 Feature_-_674.5462_7.5	-674.546		674.546	0	7.48	0.1	16	Feature_-_674.5462_7.5	62133	10349720	5038383	96903	3258165	-	3609315	709622	7035996	4657290	3322796	3328248	469313	386386	326895	349210	505208	0.164228	-1.13719	37	0.164228	1.13719	37
809	810 Feature_-_674.5461_2.6	-674.546		674.546	0	2.63	0.31	16	Feature_-_674.5461_2.6	-	1422493	1006211	158888	1391812	26300	356275	369159	1472491	1169085	362298	1761809	505567	1191446	24530	117648	310892	0.83524	-0.135516	1	0.83524	0.135516	1
810	811 Feature_-_674.5460_15.5	-674.546		674.546	0	15.45	3.42	13	Feature_-_674.5460_15.5	-	3035269	16763259	6081410	4766692	-	5222900	-	5756738	2675633	2652444	5884619	4392860	8884884	-	2229450	984068	0.254045	-0.809842	30	0.254045	0.809842	30
811	812 Feature_-_674.5230_13.3	-674.523		674.523	-19.9	13.74	1.29	3	Feature_-_674.5230_13.3	-	20186008	-	-	-	-	-	4100212	9117666	-	-	-	-	-	-	-	-	0.36508	-0.626197	20	0.36508	0.626197	20
812	813 Feature_-_674.5093_13.7	-674.509		674.509	0	13.72	2.47	3	Feature_-_674.5093_13.7	-	20186008	-	-	-	-	-	4100212	100215224	-	-	-	-	-	-	-	-	0.564221	1.20893	36	0.564221	-1.20893	36
813	814 Feature_-_674.4651_12.4	-674.465		674.465	0	12.4	3.68	9	Feature_-_674.4651_12.4	-	44964	114993	-	35903	-	-	902524	2026374	14851	118484	58187	-	84767	-	-	-	0.856522	0.347097	0	0.856522	-0.347097	0
814	815 Feature_-_674.4059_4.3	-674.406		674.406	0	4.28	2.5	0	Feature_-_674.4059_4.3	-	-	-	-	-	-	-	-	-	-	-	-	-	-	-	-	-	NA	0	0	NA	0	0
815	816 Feature_-_673.5758_15.9	-673.576		673.576	0	15.89	3.08	17	Feature_-_673.5758_15.9	56687	1103335	784129	51611	106636	43456	591241	310835	818554	311620	247676	745685	104221	3502617	50199	38620	35376	0.792655	0.322143	1	0.792655	-0.322143	1
816	817 Feature_-_673.5433_7.5	-673.543		673.543	0	7.48	1.18	17	Feature_-_673.5433_7.5	144672	22231366	10934368	208970	7096243	63245	7875789	1536156	15374060	9778348	7299050	7372346	1068443	821511	710181	735016	1039895	0.161974	-1.13841	81	0.161974	1.13841	81
817	818 Feature_-_673.5430_15.5	-673.543		673.543	0	15.45	0.58	13	Feature_-_673.5430_15.5	-	6484404	36214512	12787402	10383770	-	10891443	-	12730036	5963580	5960150	12701154	9508960	18738090	-	4630857	2328324	0.260843	-0.761214	62	0.260843	0.761214	62
818	819 Feature_-_673.5428_2.6	-673.543		673.543	0	2.63	0.31	17	Feature_-_673.5428_2.6	11878	3079447	2092063	349386	2916761	76004	699401	881178	3054586	2627028	822170	3702858	1187163	2757381	45354	251153	658603	0.867063	-0.10773	2	0.867063	0.10773	2
819	820 Feature_-_673.5198_13.3	-673.52		673.52	-19.7	13.74	2.13	12	Feature_-_673.5198_13.3	287271	45726300	1705404	-	309586	-	-	9266456	20664374	404049	465424	3313868	1419036	1541092	-	-	3983878	0.395571	-1.35901	37	0.395571	1.35901	37
820	821 Feature_-_673.5060_13.8	-673.506		673.506	0	13.76	1.99	17	Feature_-_673.5060_13.8	287271	45726300	1705404	341561	654972	1037819	665416	9266456	222676736	404049	372318	3313868	1419036	1541092	591098	305005	3983878	0.585618	1.48929	77	0.585618	-1.48929	77
821	822 Feature_-_672.5727_15.9	-672.573		672.573	0	15.89	0.8	17	Feature_-_672.5727_15.9	113625	2563157	1005555	114316	238137	87439	1208401	635342	1867012	672712	562930	1754108	244870	7772378	93480	92598	62094	0.699845	0.497306	2	0.699845	-0.497306	2
822	823 Feature_-_672.5519_15.0	-672.552		672.552	0	15	1.5	0	Feature_-_672.5519_15.0	-	-	-	-	-	-	-	-	-	-	-	-	-	-	-	-	-	NA	0	0	NA	0	0
823	824 Feature_-_672.5313_7.6	-672.531		672.531	0	7.56	1.47	17	Feature_-_672.5313_7.6	238579	1752843	895252	424942	489728	562048	698306	199752	1784256	907295	629060	733637	364060	389943	363452	187657	381324	0.578462	-0.298498	1	0.578462	0.298498	1
824	825 Feature_-_672.5312_14.7	-672.531		672.531	0	14.73	2.24	16	Feature_-_672.5312_14.7	-	485154	747039	171056	594934	16939	638523	75518	375024	1334941	1881735	358180	393546	2395088	138410	178550	63900	0.712229	-0.317372	1	0.712229	0.317372	1
825	826 Feature_-_672.5081_11.1	-672.508		672.508	-20.1	12.35	1.61	15	Feature_-_672.5081_11.1	11586	1145122	132986	-	18210	25382	19520	1645660	3534929	17033	59927	162672	13480	40067	18607	-	45688	0.925091	-0.158719	0	0.925091	0.158719	0
826	827 Feature_-_672.4943_12.4	-672.494		672.494	0	12.38	1.95	17	Feature_-_672.4943_12.4	50944	570582	236871	836632	47235	815012	619839	1645660	3952081	81824	432207	162672	119422	98816	1175422	59611	145224	0.937652	0.0872709	1	0.937652	-0.0872709	1
827	828 Feature_-_671.5970_16.4	-671.597		671.597	0	16.39	2.81	17	Feature_-_671.5970_16.4	369078	1858000	732282	74235	901417	159449	710011	210066	295611	398038	624879	1072643	114593	1356644	293874	290171	33260	0.250206	-0.73611	4	0.250206	0.73611	4
828	829 Feature_-_671.5486_15.0	-671.549		671.549	0	15	2.87	0	Feature_-_671.5486_15.0	-	-	-	-	-	-	-	-	-	-	-	-	-	-	-	-	-	NA	0	0	NA	0	0
829	830 Feature_-_671.5282_7.6	-671.528		671.528	0	7.56	1.47	17	Feature_-_671.5282_7.6	516066	3674865	1856750	1022597	1299115	1277117	1492006	512502	3902610	1930465	1516439	1715520	832147	1117154	850175	493159	919491	0.59457	-0.261639	3	0.59457	0.261639	3
830	831 Feature_-_671.5280_14.7	-671.528		671.528	0	14.73	2.32	16	Feature_-_671.5280_14.7	-	1013382	1641040	380198	1276297	67015	1404463	187735	867866	2901206	3927574	789251	850855	5219909	286777	367481	149153	0.738027	-0.285656	2	0.738027	0.285656	2
831	832 Feature_-_671.5048_11.1	-671.505		671.505	-19.8	12.35	1.57	15	Feature_-_671.5048_11.1	-	2602309	184122	-	21528	40376	30562	3699868	7673618	26510	94180	366420	26211	48585	15285	19578	98917	0.912034	-0.188796	1	0.912034	0.188796	1
832	833 Feature_-_671.4911_12.4	-671.491		671.491	0	12.38	2.62	14	Feature_-_671.4911_12.4	-	1005092	210952	87630	56116	178902	-	3699868	8782707	-	306232	366420	56824	119341	50232	61275	98917	0.856124	0.343167	1	0.856124	-0.343167	1
833	834 Feature_-_670.5936_16.4	-670.594		670.594	0	16.39	3.17	17	Feature_-_670.5936_16.4	771495	4042413	1651068	135744	292102	398907	1571401	462417	657897	894271	1312319	490613	151523	3161015	648091	609183	67162	0.305189	-0.78483	6	0.305189	0.78483	6
834	835 Feature_-_670.5477_14.9	-670.548		670.548	0	14.89	1.9	11	Feature_-_670.5477_14.9	-	218355	311983	-	123587	94438	245347	169945	337923	144692	75469	227314	-	1737358	-	-	-	0.580579	0.726775	1	0.580579	-0.726775	1
835	836 Feature_-_669.5814_15.9	-669.581		669.581	0	15.89	1.52	17	Feature_-_669.5814_15.9	319083	1842054	647141	132862	212817	166221	578569	99129	468141	304567	305540	395340	113217	2459704	286770	211347	83974	0.847258	-0.181886	1	0.847258	0.181886	1
836	837 Feature_-_669.5443_14.9	-669.544		669.544	0	14.89	1.15	12	Feature_-_669.5443_14.9	-	498199	720720	-	304564	232144	580040	307872	835768	303275	178887	521454	143372	4263917	-	-	-	0.558751	0.812973	2	0.558751	-0.812973	2
837	838 Feature_-_669.5328_2.6	-669.533		669.533	0	2.62	2.66	6	Feature_-_669.5328_2.6	-	23849	-	-	-	-	-	137126	119324	-	2039300	-	57204	-	-	-	22851	0.235522	-3.45895	8	0.235522	3.45895	8
838	839 Feature_-_668.6225_16.0	-668.622		668.622	0	15.96	1.69	17	Feature_-_668.6225_16.0	125752	810296	679486	50665	1044871	88306	201186	177436	306033	111363	210374	1724449	140902	1342031	284001	97013	39204	0.916118	-0.090485	1	0.916118	0.090485	1
839	840 Feature_-_668.5859_15.1	-668.586		668.586	0	15.09	2.37	16	Feature_-_668.5859_15.1	-	1466589	458466	73578	200554	90031	1312651	230988	623637	382512	322333	271838	107197	1379552	155442	106036	78117	0.298317	-0.830693	3	0.298317	0.830693	3
840	841 Feature_-_668.5578_16.0	-668.558		668.558	0	16.01	2.89	16	Feature_-_668.5578_16.0	28947	2127864	62580	81585	73190	1751981	63972	99874	739829	68362	299181	474942	33097	53955	-	140076	43783	0.838839	-0.259044	1	0.838839	0.259044	1
841	842 Feature_-_667.6104_15.9	-667.61		667.61	0	15.89	1.83	15	Feature_-_667.6104_15.9	183011	1375784	275603	-	109160	83658	350705	214822	324289	151432	579735	350352	53858	2061243	137816	131248	-	0.801994	-0.259612	1	0.801994	0.259612	1
842	843 Feature_-_667.5807_5.2	-667.581		667.581	0	5.16	1.91	10	Feature_-_667.5807_5.2	-	50711	14139	-	23453	11786	-	318847	201001	-	1274453	-	89191	47029	-	-	22799	0.19421	-2.52682	4	0.19421	2.52682	4
843	844 Feature_-_667.5733_14.9	-667.573		667.573	0	14.89	2.33	15	Feature_-_667.5733_14.9	92504	298201	1344277	240030	555666	-	260708	154460	1303230	754968	613737	395379	380868	1813296	-	260769	140233	0.905933	0.0885349	1	0.905933	-0.0885349	1
844	845 Feature_-_667.5544_16.0	-667.554		667.554	0	16.01	1.52	17	Feature_-_667.5544_16.0	59555	4801402	141558	91959	71374	4258676	102332	199170	1706986	88900	687134	1152137	142921	129650	35352	96233	75760	0.899762	-0.168699	1	0.899762	0.168699	1
845	846 Feature_-_667.4908_5.0	-667.491		667.491	0	4.96	0.33	17	Feature_-_667.4908_5.0	550964	1771802	409101	430362	1368022	2304090	1002181	978918	1927392	804115	1106472	1498242	724739	1380362	256397	72857	882688	0.92361	0.0431256	1	0.92361	-0.0431256	1
846	847 Feature_-_666.6434_16.6	-666.643		666.643	0	16.6	1.93	17	Feature_-_666.6434_16.6	180094	852642	619131	148732	258084	232556	203600	407828	866020	164583	1152024	206978	434389	1170842	185815	142208	101498	0.413564	-0.497662	2	0.413564	0.497662	2
847	848 Feature_-_666.6071_15.9	-666.607		666.607	0	15.89	1.39	17	Feature_-_666.6071_15.9	415681	2843272	600961	98755	218256	165973	730702	411335	771860	357728	433372	734666	159942	4368920	307653	281117	94326	0.995327	0.00643404	1	0.995327	-0.00643404	1
848	849 Feature_-_666.5778_5.2	-666.578		666.578	0	5.16	0.14	11	Feature_-_666.5778_5.2	-	219845	11155	13604	135701	-	-	1443823	679323	-	5483420	54184	435529	153904	-	-	77550	0.177816	-2.84939	24	0.177816	2.84939	24
849	850 Feature_-_666.5699_14.9	-666.57		666.57	0	14.89	2.72	14	Feature_-_666.5699_14.9	242746	520535	457063	-	282816	-	242911	416111	609288	222751	453958	334807	927020	4124100	-	420258	131968	0.442131	1.0247	2	0.442131	-1.0247	2
850	851 Feature_-_666.5423_15.5	-666.542		666.542	0	15.46	2.44	17	Feature_-_666.5423_15.5	89701	14927921	454419	202090	490034	6690060	87196	655248	2597801	125801	523171	3352287	629972	377409	21053	51107	188942	0.584745	-0.810521	6	0.584745	0.810521	6
851	852 Feature_-_666.4967_14.0	-666.497		666.497	0	14.05	1.31	17	Feature_-_666.4967_14.0	174976	1012871	1645333	432354	883307	279445	1099345	468918	1256784	419736	993380	1284306	1208063	1272405	217997	144547	321225	0.261519	-0.504898	4	0.261519	0.504898	4
852	853 Feature_-_665.5744_5.2	-665.574		665.574	0	5.16	0.29	14	Feature_-_665.5744_5.2	-	533847	22611	39582	340675	63650	36362	3048784	1664060	28568	12487570	100921	933617	323513	-	-	202562	0.182443	-2.81506	52	0.182443	2.81506	52
853	854 Feature_-_665.5388_15.5	-665.539		665.539	0	15.46	1.09	17	Feature_-_665.5388_15.5	212515	33736840	160356	90769	306017	13981140	266758	1719696	5910820	478592	1297623	7407243	1457458	1058998	46067	72423	242032	0.602336	-0.798385	12	0.602336	0.798385	12
854	855 Feature_-_665.5053_6.4	-665.505		665.505	0	6.36	0.09	17	Feature_-_665.5053_6.4	506928	1559130	1250234	1404934	2040153	1681731	735117	519757	2474594	1117739	2323500	2049565	1140472	1676281	937508	462715	1318426	0.833553	-0.0716877	2	0.833553	0.0716877	2
855	856 Feature_-_665.4931_14.1	-665.493		665.493	0	14.09	2.89	17	Feature_-_665.4931_14.1	108316	1987878	3191443	863365	1464050	21534	2005130	383204	2339506	708763	1095498	2289748	558838	2422948	338828	300591	207414	0.20092	-0.756082	11	0.20092	0.756082	11
856	857 Feature_-_664.6278_16.4	-664.628		664.628	0	16.43	2.31	16	Feature_-_664.6278_16.4	59359	918540	1033533	-	89461	38953	262901	256014	575227	126415	376464	388481	116473	1473249	38550	57499	87200	0.550801	-0.521327	1	0.550801	0.521327	1
857	858 Feature_-_664.5621_5.1	-664.562		664.562	0	5.08	2.15	8	Feature_-_664.5621_5.1	-	51840	-	-	50029	-	-	1672319	842994	-	6498958	-	490718	128716	-	-	147193	0.201283	-2.80848	24	0.201283	2.80848	24
858	859 Feature_-_664.5409_15.1	-664.541		664.541	0	15.12	1.89	15	Feature_-_664.5409_15.1	-	564641	721303	96573	403321	-	944904	190767	331670	2060045	489829	62113	128837	627493	31649	146304	49209	0.592605	-0.493027	1	0.592605	0.493027	1
859	860 Feature_-_664.5267_15.0	-664.527		664.527	0	14.96	1.25	17	Feature_-_664.5267_15.0	270606	15229433	591890	90924	107428	5653454	138867	882286	6654860	82857	256448	1939772	770039	785219	53692	73155	116362	0.682309	-0.591421	5	0.682309	0.591421	5
860	861 Feature_-_663.5591_16.0	-663.559		663.559	0	15.98	2.02	14	Feature_-_663.5591_16.0	-	1071479	642475	-	185880	-	312478	289253	1992466	479112	684557	588816	301663	730795	185832	891412	359733	0.653826	0.291905	1	0.653826	-0.291905	1
861	862 Feature_-_663.5588_5.1	-663.559		663.559	0	5.08	2.75	10	Feature_-_663.5588_5.1	-	346741	15625	25605	101045	-	-	3944938	1969971	-	14259588	-	1073453	329657	-	-	307934	0.189842	-2.83526	57	0.189842	2.83526	57
862	863 Feature_-_663.5376_15.1	-663.538		663.538	0	15.12	2.32	15	Feature_-_663.5376_15.1	-	1233649	1648252	197847	905558	-	1820878	385716	706900	4165904	964837	373337	309222	1357018	51490	339007	65964	0.596959	-0.464079	2	0.596959	0.464079	2
863	864 Feature_-_663.5353_6.4	-663.535		663.535	0	6.37	1.68	14	Feature_-_663.5353_6.4	-	534441	1895066	26938	185791	63601	65835	503285	366349	530097	1736439	133736	199269	2140906	-	-	27356	0.327282	-0.997584	3	0.327282	0.997584	3
864	865 Feature_-_663.5231_15.0	-663.523		663.523	0	14.96	1.2	17	Feature_-_663.5231_15.0	623326	34477068	162546	164185	151251	12585158	328599	2044232	15090439	174986	544993	4147621	1650654	2011717	119149	159509	311213	0.708531	-0.553143	9	0.708531	0.553143	9
865	866 Feature_-_663.4819_12.1	-663.482		663.482	0	12.1	2.02	17	Feature_-_663.4819_12.1	325769	1042284	101425	151367	159237	153835	215983	369743	531399	220905	1417069	140959	45567	606997	189512	154383	201539	0.199217	-0.941885	4	0.199217	0.941885	4
866	867 Feature_-_663.4693_7.9	-663.469		663.469	0	7.91	2.77	12	Feature_-_663.4693_7.9	-	181534	278521	20138	46027	-	50990	18327	39611	-	155599	53712	-	1781313	-	53204	16603	0.671454	0.898853	0	0.671454	-0.898853	0
867	868 Feature_-_663.4591_4.0	-663.459		663.459	0	4.02	0.81	16	Feature_-_663.4591_4.0	178245	1259468	58477	-	572602	1304393	246641	696637	1861876	338702	336818	1306858	238199	821537	56707	37223	478106	0.467464	0.538237	2	0.467464	-0.538237	2
868	869 Feature_-_662.5106_14.4	-662.511		662.511	0	14.36	1.73	16	Feature_-_662.5106_14.4	320100	8811874	389780	323930	188052	3269586	530250	1044987	10786034	-	233954	905155	636686	311297	137245	94904	311018	0.980381	0.0349049	2	0.980381	-0.0349049	2
869	870 Feature_-_662.4786_12.1	-662.479		662.479	0	12.1	1.9	17	Feature_-_662.4786_12.1	817196	2690567	264858	410284	411381	395319	545081	940611	1369340	583119	3675259	337292	128148	1566212	496003	404834	499284	0.196118	-0.952777	10	0.196118	0.952777	10
870	871 Feature_-_661.5431_4.2	-661.543		661.543	0	4.21	1.52	14	Feature_-_661.5431_4.2	-	2677665	105474	40810	57054	36572	-	1432341	668199	-	1424370	32029	447568	83218	38559	27990	131242	0.0639665	-2.43822	41	0.0639665	2.43822	41
871	872 Feature_-_661.5428_14.1	-661.543		661.543	0	14.13	3	17	Feature_-_661.5428_14.1	35938	678501	2126795	475264	647479	65298	183974	133849	1200651	87534	1155149	340581	701130	537681	67165	154260	57494	0.1063	-1.24837	12	0.1063	1.24837	12
872	873 Feature_-_661.5222_14.5	-661.522		661.522	0	14.48	3.49	12	Feature_-_661.5222_14.5	-	682960	1475678	-	617997	209419	829326	-	817020	1084827	761784	681296	428745	507975	-	748855	-	0.351892	-0.422594	2	0.351892	0.422594	2
873	874 Feature_-_661.5070_14.4	-661.507		661.507	0	14.36	1.73	14	Feature_-_661.5070_14.4	740258	19297714	-	1424311	451555	7754598	2580012	2314148	26760870	-	581089	1986685	1525461	747196	679385	-	1556946	0.922347	0.135517	5	0.922347	-0.135517	5
874	875 Feature_-_661.4739_4.9	-661.474		661.474	0	4.95	0.33	17	Feature_-_661.4739_4.9	534703	2936339	397310	358838	2410410	2774014	1188497	1181260	3085408	942245	1681215	2620186	818836	1976892	244281	59338	1123839	0.950836	-0.0327714	2	0.950836	0.0327714	2
875	876 Feature_-_661.4111_4.5	-661.411		661.411	0	4.49	0.91	1	Feature_-_661.4111_4.5	-	-	827888	-	-	-	-	-	-	-	-	-	-	-	-	-	-	0.244007	-0.246205	2	0.244007	0.246205	2
876	877 Feature_-_660.5572_14.8	-660.557		660.557	0	14.85	3.15	14	Feature_-_660.5572_14.8	-	574942	1190119	235900	687340	186421	489543	-	997030	281596	339585	1657784	245455	257776	-	187592	166049	0.662274	-0.317564	1	0.662274	0.317564	1
877	878 Feature_-_660.5311_15.1	-660.531		660.531	0	15.09	2.14	15	Feature_-_660.5311_15.1	-	1168404	2256526	515528	296028	1003224	450204	304571	446686	195950	439224	439101	258909	747499	-	129245	104978	0.111766	-1.16243	11	0.111766	1.16243	11
878	879 Feature_-_660.5308_4.0	-660.531		660.531	0	4.02	3.06	10	Feature_-_660.5308_4.0	-	145441	-	-	112929	56137	-	6987273	2915201	-	6753256	-	2133146	392120	-	10894	655936	0.231743	-1.69184	18	0.231743	1.69184	18
879	880 Feature_-_660.4949_13.7	-660.495		660.495	0	13.72	1.3	16	Feature_-_660.4949_13.7	123592	1907142	274488	3600237	953617	2913087	6475715	506304	6583910	-	1528835	672948	167807	884238	1679850	183136	3962878	0.679456	-0.334744	4	0.679456	0.334744	4
880	881 Feature_-_659.5970_16.3	-659.597		659.597	0	16.32	1.97	15	Feature_-_659.5970_16.3	119042	1385009	710407	-	181649	227108	382426	132061	109966	94483	271500	258750	126392	879926	189717	117611	-	0.2088	-1.03503	3	0.2088	1.03503	3
881	882 Feature_-_659.5767_16.2	-659.577		659.577	0	16.17	2.56	17	Feature_-_659.5767_16.2	178290	839607	808378	125243	97664	85304	454389	166169	242097	278397	524608	160085	51219	1144480	98250	160771	44347	0.256912	-0.818442	2	0.256912	0.818442	2
882	883 Feature_-_659.5542_14.8	-659.554		659.554	0	14.85	2.16	16	Feature_-_659.5542_14.8	-	2124664	7279548	1365562	4259474	165949	3215756	197726	5978499	1720351	1977100	10034494	724474	928890	178074	1112132	942541	0.618962	-0.414959	5	0.618962	0.414959	5
883	884 Feature_-_659.5277_15.1	-659.528		659.528	0	15.09	2.3	15	Feature_-_659.5277_15.1	-	2636785	4972792	1094522	781617	1967798	908370	214279	1088040	431328	1087561	728960	530193	1642216	-	327334	267446	0.11584	-1.19636	24	0.11584	1.19636	24
884	885 Feature_-_659.5275_4.0	-659.528		659.528	0	4.02	2.09	12	Feature_-_659.5275_4.0	-	297280	-	17972	388751	-	-	15470782	5832131	17328	14601356	10156	4563806	756138	-	25243	1570288	0.215208	-1.78061	45	0.215208	1.78061	45
885	886 Feature_-_659.5131_15.5	-659.513		659.513	11.5	16.01	1.74	15	Feature_-_659.5131_15.5	53082	2636785	625798	91568	346301	1967798	-	131434	1088040	67477	1087561	728960	75821	224501	-	31451	267446	0.513821	-0.641081	2	0.513821	0.641081	2
886	887 Feature_-_659.4913_13.8	-659.491		659.491	0	13.76	1.86	17	Feature_-_659.4913_13.8	40823	4177957	220403	184634	2036296	126469	120314	1127224	15155192	155745	1706440	349469	155615	604477	25588	20117	167591	0.869166	0.296898	2	0.869166	-0.296898	2
887	888 Feature_-_659.4283_3.4	-659.428		659.428	0	3.4	2.95	15	Feature_-_659.4283_3.4	12049	316479	70256	11816	18407	26485	145351	156458	1131177	-	99538	463096	18639	105926	-	36418	15815	0.646735	0.647522	0	0.646735	-0.647522	0
888	889 Feature_-_658.5937_16.3	-658.594		658.594	0	16.32	2.42	16	Feature_-_658.5937_16.3	280757	3110764	1595307	83334	434179	514290	856616	335971	237225	218106	606145	753306	290543	2073809	424785	265866	-	0.231936	-0.972142	6	0.231936	0.972142	6
889	890 Feature_-_658.5797_4.7	-658.58		658.58	0	4.67	1.81	17	Feature_-_658.5797_4.7	72308	2149736	91276	112159	1089053	571419	515649	1006268	171175	181242	539668	223447	80756	1403801	77013	75505	226318	0.100428	-1.35068	14	0.100428	1.35068	14
890	891 Feature_-_658.5726_16.2	-658.573		658.573	0	16.17	0.69	16	Feature_-_658.5726_16.2	521212	2038186	578769	-	395524	253018	1160900	516950	362872	612210	454719	753306	181786	2417041	292697	390812	172417	0.620403	-0.35007	1	0.620403	0.35007	1
891	892 Feature_-_658.5514_11.6	-658.551		658.551	0	11.64	3.69	15	Feature_-_658.5514_11.6	-	4599887	2630268	184261	2075582	-	812481	119625	2313889	2848956	511197	1467619	857547	244083	42561	435449	491429	0.300616	-0.839482	7	0.300616	0.839482	7
892	893 Feature_-_658.5511_14.8	-658.551		658.551	0	14.85	1.68	16	Feature_-_658.5511_14.8	181465	8355914	28781184	5608732	16475208	-	12810661	812779	25862214	7267016	7842984	40055144	2993955	4024512	789941	4755286	4112628	0.671085	-0.354466	20	0.671085	0.354466	20
893	894 Feature_-_658.5286_16.0	-658.529		658.529	0	16.01	2.01	7	Feature_-_658.5286_16.0	-	4049698	-	-	1025344	3401836	1252190	-	2524331	-	948367	1189737	-	-	-	-	-	0.783159	-0.173855	2	0.783159	0.173855	2
894	895 Feature_-_658.5094_15.5	-658.509		658.509	0	15.46	1.82	17	Feature_-_658.5094_15.5	60203	8404874	310191	43771	47326	3558595	64784	388795	1129737	121186	263207	1652245	330017	274198	36765	31519	133030	0.562953	-0.892661	3	0.562953	0.892661	3
895	896 Feature_-_658.4462_4.0	-658.446		658.446	0	3.99	1.72	15	Feature_-_658.4462_4.0	65437	933044	18017	-	242089	628078	83998	266019	1681501	127480	121192	745209	65798	388771	23419	-	167058	0.509112	0.704873	1	0.509112	-0.704873	1
896	897 Feature_-_658.3476_1.4	-658.348		658.348	0	1.4	2.19	8	Feature_-_658.3476_1.4	23367	6167172	1066032	-	-	61847	42186	-	-	20622	46478	19033	-	-	-	-	-	0.168822	-5.79373	176	0.168822	5.79373	176
897	898 Feature_-_657.5815_16.2	-657.582		657.582	0	16.17	2.19	7	Feature_-_657.5815_16.2	1245761	2577196	-	-	986702	-	1100608	1090767	-	-	-	1837158	-	3335256	-	-	-	0.808932	0.0950073	2	0.808932	-0.0950073	2
898	899 Feature_-_657.5482_11.6	-657.548		657.548	0	11.64	1.88	15	Feature_-_657.5482_11.6	-	9927322	5614534	398514	4575018	-	1728262	692256	5215174	6046422	1054702	3234016	1809340	1352998	102838	915351	1044463	0.305606	-0.795179	15	0.305606	0.795179	15
899	900 Feature_-_657.5481_14.8	-657.548		657.548	0	14.85	1.95	17	Feature_-_657.5481_14.8	334824	18002882	62187176	12458255	36879452	258799	27788294	2417364	54872932	15339256	17195984	86156272	6698356	10478888	1734956	10356493	8946322	0.649347	-0.372963	45	0.649347	0.372963	45
900	901 Feature_-_657.5253_16.0	-657.525		657.525	19.6	14.07	2.03	9	Feature_-_657.5253_16.0	-	9341359	2124518	-	5514305	7403508	7331211	-	13761010	3659190	6319557	6741510	-	-	-	-	-	0.693241	-0.241413	8	0.693241	0.241413	8
901	902 Feature_-_657.5049_15.5	-657.505		657.505	0	15.46	1.82	17	Feature_-_657.5049_15.5	141592	17003374	652911	91561	174042	7296457	155996	927806	2448645	224991	644079	3418992	714563	567251	97860	60913	297509	0.559618	-0.878501	7	0.559618	0.878501	7
902	903 Feature_-_657.5013_3.4	-657.501		657.501	0	3.36	1.78	9	Feature_-_657.5013_3.4	-	73784	-	-	69177	-	-	665832	3692415	20287	464422	-	57475	78839	-	-	79436	0.644684	1.09556	1	0.644684	-1.09556	1
903	904 Feature_-_657.4783_14.4	-657.478		657.478	0	14.45	2.99	14	Feature_-_657.4783_14.4	-	163598	72319	17274	1311353	18987	109367	190457	1574838	49047	212733	155264	27006	213608	-	-	36689	0.717451	-0.491998	0	0.717451	0.491998	0
904	905 Feature_-_657.4424_4.0	-657.442		657.442	0	4.02	3.24	16	Feature_-_657.4424_4.0	150154	2510968	44970	-	638666	1662485	190938	662102	3573359	303914	198324	2018778	216173	896091	51192	25789	400295	0.547573	0.608856	2	0.547573	-0.608856	2
905	906 Feature_-_656.5776_16.2	-656.578		656.578	0	16.17	0.38	5	Feature_-_656.5776_16.2	6587631	5101020	-	-	-	-	-	5006518	-	-	-	4261060	-	7155170	-	-	-	0.513622	0.0922228	10	0.513622	-0.0922228	10
906	907 Feature_-_656.5573_16.0	-656.557		656.557	14.3	16.13	0.76	3	Feature_-_656.5573_16.0	6587631	-	-	-	-	-	-	5006518	-	-	-	4261060	-	-	-	-	-	0.674247	0.0413623	7	0.674247	-0.0413623	7
907	908 Feature_-_656.5352_14.1	-656.535		656.535	0	14.07	1.54	17	Feature_-_656.5352_14.1	497615	30966532	33400206	3757255	29607354	1747280	30587636	10104997	58678920	15135821	25533904	28717386	7448910	42683516	1338647	4868219	5620389	0.439922	-0.490327	64	0.439922	0.490327	64
908	909 Feature_-_656.5130_15.5	-656.513		656.513	0	15.46	0.74	17	Feature_-_656.5130_15.5	471005	25816948	194587	118752	332507	12720957	386440	1755057	4448042	419346	1726898	5637288	1577236	804512	106240	172103	368175	0.62581	-0.69719	9	0.62581	0.69719	9
909	910 Feature_-_656.4990_3.4	-656.499		656.499	0	3.36	1.96	10	Feature_-_656.4990_3.4	-	53696	-	-	48332	23865	-	3099615	15742892	-	350119	26794	217435	274223	-	-	76461	0.566519	1.68053	6	0.566519	-1.68053	6
910	911 Feature_-_656.4937_15.0	-656.494		656.494	0	14.96	1.22	17	Feature_-_656.4937_15.0	132041	7820859	39027	26525	38388	2035223	65770	306970	3369562	41648	478403	748912	353832	271827	24725	15909	74990	0.592576	-0.826689	3	0.592576	0.826689	3
911	912 Feature_-_655.5641_16.1	-655.564		655.564	0	16.13	0.21	3	Feature_-_655.5641_16.1	16559889	-	-	-	-	-	-	13115818	-	-	-	10913001	-	-	-	-	-	0.733271	0.0380009	15	0.733271	-0.0380009	15
912	913 Feature_-_655.5321_14.1	-655.532		655.532	0	14.07	1.61	17	Feature_-_655.5321_14.1	1115390	66364700	71380720	7967912	64472860	10107657	65906808	21810286	127242512	31576450	54465700	61828256	16131897	91450432	2848993	10039906	11956299	0.456885	-0.466542	131	0.456885	0.466542	131
913	914 Feature_-_655.5096_15.5	-655.51		655.51	0	15.46	1.03	17	Feature_-_655.5096_15.5	523716	60902296	131785	187564	629314	25017186	410974	3334980	9414339	728853	2529655	12477910	2908060	1628065	143413	160236	591790	0.578358	-0.860731	24	0.578358	0.860731	24
914	915 Feature_-_655.4956_3.4	-655.496		655.496	0	3.36	2.01	10	Feature_-_655.4956_3.4	-	106284	-	12460	116976	-	-	6731468	35925836	-	599155	28875	594971	657449	-	-	231492	0.552544	1.79031	15	0.552544	-1.79031	15
915	916 Feature_-_655.4897_15.0	-655.49		655.49	0	14.96	1.99	17	Feature_-_655.4897_15.0	319010	18179876	88429	74608	130164	4816759	164014	696010	7145730	118911	1153865	1541780	738073	625918	72884	59204	179595	0.561149	-0.906082	7	0.561149	0.906082	7
916	917 Feature_-_654.5963_16.1	-654.596		654.596	0	16.13	0.4	9	Feature_-_654.5963_16.1	8388164	4059654	2215300	-	2006201	-	4623098	6253938	-	-	6959380	4255299	-	7090226	-	-	-	0.569498	-0.258083	8	0.569498	0.258083	8
917	918 Feature_-_654.5624_15.6	-654.562		654.562	0	15.64	1.9	3	Feature_-_654.5624_15.6	-	1249144	-	-	-	-	-	664517	-	-	-	-	-	1068818	-	-	-	0.513891	-0.184458	1	0.513891	0.184458	1
918	919 Feature_-_654.5409_15.4	-654.541		654.541	0	15.42	1.54	17	Feature_-_654.5409_15.4	2126485	97482384	804666	977901	880041	43661496	2281650	6330613	35501760	1746666	10663874	15813264	4736428	4275646	541214	774135	1588248	0.642757	-0.623125	34	0.642757	0.623125	34
919	920 Feature_-_654.5197_13.1	-654.52		654.52	0	13.06	1.88	17	Feature_-_654.5197_13.1	90229	5148790	4726054	586838	7378144	982511	16001613	4241518	18215144	1844830	1332008	10580817	2691264	9174378	383504	2002969	1200398	0.747563	-0.255568	8	0.747563	0.255568	8
920	921 Feature_-_654.4974_15.0	-654.497		654.497	0	14.96	3.27	17	Feature_-_654.4974_15.0	568135	26388884	192478	72655	231038	7567242	386366	1340070	14870153	184294	567694	2480619	1520504	1043905	117128	126388	369131	0.72336	-0.531067	7	0.72336	0.531067	7
921	922 Feature_-_654.4779_14.4	-654.478		654.478	0	14.36	2.89	17	Feature_-_654.4779_14.4	170757	4862786	192478	66197	231038	1162087	88202	392721	6774410	37288	799327	441792	469140	743848	38663	28053	66940	0.962516	0.0680462	1	0.962516	-0.0680462	1
922	923 Feature_-_653.5932_16.1	-653.593		653.593	0	16.13	1.2	7	Feature_-_653.5932_16.1	36457792	18417136	-	-	-	-	19632946	26734242	-	-	30056910	18885010	-	23570440	-	-	-	0.483932	-0.303058	40	0.483932	0.303058	40
923	924 Feature_-_653.5378_15.4	-653.538		653.538	0	15.42	0.73	17	Feature_-_653.5378_15.4	4967678	225696688	1775803	2274033	1989194	104628504	5228610	14571433	82607520	4322268	24159974	34802348	11124767	9611157	1215694	1779135	3719505	0.652794	-0.605932	76	0.652794	0.605932	76
924	925 Feature_-_653.5165_13.1	-653.516		653.516	0	13.06	1.95	17	Feature_-_653.5165_13.1	421009	25397000	9905738	1302469	15675585	5759550	34716228	9283609	39501476	3863277	2978916	22655850	5899926	19955562	858199	4401354	2606445	0.568902	-0.42084	29	0.568902	0.42084	29
925	926 Feature_-_653.5134_9.2	-653.513		653.513	5.5	11.16	2.01	17	Feature_-_653.5134_9.2	295071	984430	1240052	285256	1976667	100882	718432	1243644	5674730	157791	1962965	903982	394380	620332	297972	158643	213822	0.643741	-0.44654	2	0.643741	0.44654	2
926	927 Feature_-_653.4940_15.0	-653.494		653.494	0	14.96	1.24	17	Feature_-_653.4940_15.0	1151184	60790564	255701	95424	359824	16337152	470483	2570031	26673294	404461	1184700	5777470	2790318	2227062	221324	125089	576426	0.638332	-0.738334	20	0.638332	0.738334	20
927	928 Feature_-_653.4736_14.4	-653.474		653.474	0	14.36	2.65	17	Feature_-_653.4736_14.4	383525	9932526	191106	69189	137136	2521886	183215	945598	13616413	60663	1861462	943072	748519	299841	98502	19503	157359	0.992785	-0.0136827	2	0.992785	0.0136827	2
928	929 Feature_-_652.5901_16.1	-652.59		652.59	0	16.13	1.2	7	Feature_-_652.5901_16.1	81596016	41709784	-	-	-	-	44207856	60215508	-	-	68489944	43267040	-	53979320	-	-	-	0.485443	-0.298891	90	0.485443	0.298891	90
929	930 Feature_-_652.5645_13.8	-652.564		652.564	0	13.82	0.51	17	Feature_-_652.5645_13.8	611113	245756	357570	161256	590214	237668	124529	690993	606541	116131	1155400	545733	1896570	1885589	80806	82839	148858	0.623567	0.386784	1	0.623567	-0.386784	1
930	931 Feature_-_652.5251_14.9	-652.525		652.525	0	14.89	0.27	17	Feature_-_652.5251_14.9	1901747	106019648	490746	327398	749894	25061634	2282203	6494490	101685720	486339	2759058	6499073	4215642	2768732	460089	386359	1198825	0.883887	-0.234323	21	0.883887	0.234323	21
931	932 Feature_-_652.5045_10.5	-652.505		652.505	0	10.48	2	15	Feature_-_652.5045_10.5	-	379237	289413	47933	381969	-	318803	240569	1429460	69329	25223	1026783	473132	221035	33856	180942	110487	0.554997	0.568177	1	0.554997	-0.568177	1
932	933 Feature_-_652.4814_14.4	-652.481		652.481	0	14.36	1.53	17	Feature_-_652.4814_14.4	587727	15579737	697634	197491	992083	3982588	270213	1685334	22556298	149228	1320587	1492403	1729120	2797796	136485	72010	287029	0.896624	0.189422	4	0.896624	-0.189422	4
933	934 Feature_-_652.4620_13.8	-652.462		652.462	0	13.76	1.97	15	Feature_-_652.4620_13.8	12922	971718	61742	35219	138982	20110	-	165897	2961666	16825	91518	78487	40386	96234	10399	-	70052	0.747225	0.654552	1	0.747225	-0.654552	1
934	935 Feature_-_651.6064_15.8	-651.606		651.606	0	15.82	0.26	6	Feature_-_651.6064_15.8	-	-	-	-	-	-	-	1398776	1135946	-	1889016	1245676	-	2133954	-	1497127	-	0.959144	0.00976025	1	0.959144	-0.00976025	1
935	936 Feature_-_651.5781_14.7	-651.578		651.578	0	14.67	1.05	2	Feature_-_651.5781_14.7	-	-	-	-	-	-	-	1297258	-	-	-	-	-	1674098	-	-	-	0.904069	0.0257452	1	0.904069	-0.0257452	1
936	937 Feature_-_651.5595_16.3	-651.559		651.559	0	16.28	3.32	16	Feature_-_651.5595_16.3	33349	284493	595796	164695	175275	-	136658	94680	1565788	270701	264362	311569	105450	216267	97579	248018	95995	0.778814	0.277972	0	0.778814	-0.277972	0
937	938 Feature_-_651.5220_14.9	-651.522		651.522	0	14.89	0.27	17	Feature_-_651.5220_14.9	4466291	248875776	1280879	668471	1690478	56597152	5173228	15844112	236877120	1181662	6513246	14789410	10127835	6128340	1162163	938160	2677987	0.873307	-0.256309	50	0.873307	0.256309	50
938	939 Feature_-_651.5012_10.5	-651.501		651.501	0	10.48	3.58	15	Feature_-_651.5012_10.5	-	864608	632023	92505	824217	-	673766	546503	3039411	140667	49337	2245283	1045477	509204	71972	406203	240670	0.560842	0.553512	2	0.560842	-0.553512	2
939	940 Feature_-_651.4781_14.4	-651.478		651.478	0	14.36	0.81	17	Feature_-_651.4781_14.4	1300191	36953272	445700	86859	460422	9184625	651017	3307363	49870156	247822	507446	3281197	2604354	1108502	282512	104255	584677	0.913769	0.178493	8	0.913769	-0.178493	8
940	941 Feature_-_651.4580_13.8	-651.458		651.458	0	13.76	2.69	17	Feature_-_651.4580_13.8	36802	2112115	87173	25018	78284	53984	25669	384534	6805577	27588	90786	188480	97436	163279	16906	12019	198632	0.676721	0.92429	2	0.676721	-0.92429	2
941	942 Feature_-_650.6122_16.2	-650.612		650.612	0	16.17	2.06	11	Feature_-_650.6122_16.2	-	363233	183405	-	104227	-	201209	130779	693580	76871	501839	275720	-	1138257	-	-	222080	0.771331	0.266264	0	0.771331	-0.266264	0
942	943 Feature_-_650.5748_14.7	-650.575		650.575	0	14.67	1.05	2	Feature_-_650.5748_14.7	-	-	-	-	-	-	-	3006289	-	-	-	-	-	3782917	-	-	-	0.935174	0.0176527	2	0.935174	-0.0176527	2
943	944 Feature_-_650.5103_14.4	-650.51		650.51	0	14.36	1.7	4	Feature_-_650.5103_14.4	-	1922530	-	-	-	-	-	1465119	11849225	-	-	-	-	1159992	-	-	-	0.518475	0.881927	5	0.518475	-0.881927	5
944	945 Feature_-_650.4658_13.7	-650.466		650.466	0	13.72	2.23	17	Feature_-_650.4658_13.7	80225	3362173	97534	58559	129060	71668	66643	589292	9769576	41952	188020	290290	333796	295454	18770	15069	276323	0.701196	0.802841	2	0.701196	-0.802841	2
945	946 Feature_-_650.4192_5.0	-650.419		650.419	0	4.98	3.57	14	Feature_-_650.4192_5.0	-	24019	51742	-	48205	55400	19642	15292	87075	18103	62060	15344	15592	1664145	-	25127	19013	0.433857	2.5371	2	0.433857	-2.5371	2
946	947 Feature_-_649.6161_17.2	-649.616		649.616	0	17.15	1.57	7	Feature_-_649.6161_17.2	-	106410	-	-	242480	-	-	-	1507965	-	1121944	240582	-	232347	-	-	478160	0.858981	0.202049	0	0.858981	-0.202049	0
947	948 Feature_-_649.5069_14.4	-649.507		649.507	0	14.36	1.8	4	Feature_-_649.5069_14.4	-	4172352	-	-	-	-	-	3711167	29506920	-	-	-	-	3046180	-	-	-	0.506507	0.966594	14	0.506507	-0.966594	14
948	949 Feature_-_649.4623_13.8	-649.462		649.462	0	13.76	1.32	17	Feature_-_649.4623_13.8	65016	7903758	284919	19583	81446	175746	67656	1309503	22900192	87948	72049	686298	244778	236138	35518	36267	652722	0.702845	0.852466	5	0.702845	-0.852466	5
949	950 Feature_-_649.4159_5.0	-649.416		649.416	0	4.98	3.16	11	Feature_-_649.4159_5.0	-	80662	112398	18643	185417	-	42620	-	97441	-	100706	129912	-	3937196	-	64356	24433	0.466591	2.4518	3	0.466591	-2.4518	3
950	951 Feature_-_648.5590_14.3	-648.559		648.559	0	14.3	1.42	0	Feature_-_648.5590_14.3	-	-	-	-	-	-	-	-	-	-	-	-	-	-	-	-	-	NA	0	0	NA	0	0
951	952 Feature_-_648.5184_11.8	-648.518		648.518	0	11.76	2.6	13	Feature_-_648.5184_11.8	-	553562	67825	19512	29094	-	17037	30547	76721	25564	1033725	176120	19072	250172	13712	-	-	0.15772	-2.0567	4	0.15772	2.0567	4
952	953 Feature_-_647.5695_15.1	-647.569		647.569	0	15.1	0.94	17	Feature_-_647.5695_15.1	589693	1602126	1574822	566541	752402	934324	1826505	3340945	2803090	863450	2532962	2256467	842065	3153757	731671	1009432	1032385	0.504417	-0.293468	4	0.504417	0.293468	4
953	954 Feature_-_647.5274_2.5	-647.527		647.527	0	2.55	2.26	10	Feature_-_647.5274_2.5	-	4548128	794461	19317	-	-	-	112162	70738	35811	234555	18592	50726	279788	-	-	-	0.16118	-4.01181	43	0.16118	4.01181	43
954	955 Feature_-_647.5253_15.7	-647.525		647.525	0	15.68	1.88	7	Feature_-_647.5253_15.7	-	519386	889302	-	1594107	-	-	-	2411367	-	1899392	331897	-	365827	-	-	-	0.35216	-0.743794	3	0.35216	0.743794	3
955	956 Feature_-_647.5150_11.8	-647.515		647.515	0	11.76	2.65	17	Feature_-_647.5150_11.8	54358	1437478	159470	43844	89237	24846	59758	66630	164593	90624	2570222	411804	32593	1121466	39817	11965	26172	0.216143	-1.67657	6	0.216143	1.67657	6
956	957 Feature_-_647.5042_15.0	-647.504		647.504	0	15	1.67	0	Feature_-_647.5042_15.0	-	-	-	-	-	-	-	-	-	-	-	-	-	-	-	-	-	NA	0	0	NA	0	0
957	958 Feature_-_647.4912_13.5	-647.491		647.491	19.3	14.98	1.79	0	Feature_-_647.4912_13.5	-	-	-	-	-	-	-	-	-	-	-	-	-	-	-	-	-	NA	0	0	NA	0	0
958	959 Feature_-_647.4468_12.4	-647.447		647.447	0	12.38	3.02	8	Feature_-_647.4468_12.4	-	38686	-	-	-	-	-	784927	1778418	-	69449	32646	12513	15031	-	-	11492	0.809562	0.511457	0	0.809562	-0.511457	0
959	960 Feature_-_646.5662_15.1	-646.566		646.566	0	15.1	0.94	17	Feature_-_646.5662_15.1	1550438	3976055	3830460	1376078	1729995	2254296	4430252	8088110	6731064	2061310	6158488	5596594	2114538	7671287	1778838	2522665	2538823	0.521763	-0.279745	9	0.521763	0.279745	9
960	961 Feature_-_646.5469_14.2	-646.547		646.547	0	14.16	1	15	Feature_-_646.5469_14.2	801316	859848	1000860	591033	1495054	408966	650678	1720328	1847932	357591	4323894	2397179	4644156	4129474	-	-	482617	0.96402	0.0324547	2	0.96402	-0.0324547	2
961	962 Feature_-_646.5153_11.1	-646.515		646.515	0	11.09	3.79	12	Feature_-_646.5153_11.1	243136	76861	53758	-	73285	35016	30043	-	51536	12187	78104	32876	-	1439269	164872	-	-	0.378223	2.07728	1	0.378223	-2.07728	1
962	963 Feature_-_646.5126_15.0	-646.513		646.513	0	15.04	3.16	16	Feature_-_646.5126_15.0	56802	1062231	3792267	933625	3194798	77995	159978	148419	3995905	209100	2758116	1599921	281743	874580	-	361602	835457	0.19739	-1.04823	13	0.19739	1.04823	13
963	964 Feature_-_646.4836_14.3	-646.484		646.484	0	14.3	0.9	9	Feature_-_646.4836_14.3	-	1143052	503791	831795	-	662361	815718	-	-	-	651295	488907	-	2207655	-	-	1216411	0.839341	0.0931951	1	0.839341	-0.0931951	1
964	965 Feature_-_645.5441_9.7	-645.544		645.544	0	9.74	2.88	11	Feature_-_645.5441_9.7	-	1797603	14406	-	56036	-	113970	12310	48177	20114	445673	134538	191119	4085782	-	-	-	0.847679	0.373208	1	0.847679	-0.373208	1
965	966 Feature_-_645.5436_14.2	-645.544		645.544	0	14.16	1.94	17	Feature_-_645.5436_14.2	2148400	1570913	2335628	1523804	3761552	1157695	1174410	4446671	4772688	889357	11248020	6233986	11649283	10437827	481342	593913	1256735	0.903704	0.089808	5	0.903704	-0.089808	5
966	967 Feature_-_645.5120_11.1	-645.512		645.512	0	11.11	2.03	15	Feature_-_645.5120_11.1	546199	210356	120855	16706	314652	75825	61390	16117	296344	19421	329404	79260	-	3235065	394668	21079	-	0.418976	1.61745	2	0.418976	-1.61745	2
967	968 Feature_-_645.5072_13.8	-645.507		645.507	0	13.82	2.28	17	Feature_-_645.5072_13.8	123643	2501376	10008298	2462832	7834068	194714	300336	350929	9391854	549094	6170615	4283750	662648	2081570	42531	62427	2090510	0.182361	-1.11936	37	0.182361	1.11936	37
968	969 Feature_-_644.5414_15.1	-644.541		644.541	0	15.09	2.8	16	Feature_-_644.5414_15.1	-	2177652	1750094	353241	610045	154542	2150952	562619	438055	598646	311615	708333	521928	1900404	291178	107346	210925	0.0797164	-1.18564	23	0.0797164	1.18564	23
969	970 Feature_-_644.5319_8.8	-644.532		644.532	0	8.79	3.35	11	Feature_-_644.5319_8.8	-	1183666	11546	-	35038	-	60831	25030	49177	28405	155855	57271	42039	1955610	-	-	-	0.98053	0.0447932	0	0.98053	-0.0447932	0
970	971 Feature_-_644.5277_13.8	-644.528		644.528	15.2	14.48	1.89	3	Feature_-_644.5277_13.8	-	-	1750094	-	-	-	-	-	1652452	-	-	-	-	1458047	-	-	-	0.975472	0.0051771	1	0.975472	-0.0051771	1
971	972 Feature_-_644.4968_14.4	-644.497		644.497	0	14.45	1.46	13	Feature_-_644.4968_14.4	-	265649	38273	-	2079610	36855	132812	184309	2966900	69716	283278	282790	43135	379396	-	-	63402	0.928789	-0.133068	0	0.928789	0.133068	0
972	973 Feature_-_643.5732_14.2	-643.573		643.573	0	14.17	2.7	17	Feature_-_643.5732_14.2	885164	716278	693618	838275	1056322	304132	348451	1576580	1438346	258698	2915578	1538537	4498932	4900355	180942	202341	405835	0.689333	0.328702	2	0.689333	-0.328702	2
973	974 Feature_-_643.5596_16.1	-643.56		643.56	0	16.07	3.82	16	Feature_-_643.5596_16.1	105821	716278	1892021	849076	973802	66958	439220	-	1964224	620578	2035812	3160800	1362234	1037356	129969	619867	403992	0.9191	-0.0676702	1	0.9191	0.0676702	1
974	975 Feature_-_643.5594_6.4	-643.559		643.559	0	6.37	1.8	17	Feature_-_643.5594_6.4	30525	598099	3020118	47437	309516	45467	32997	497178	513751	648188	3317489	198848	207899	3605968	38762	29475	27232	0.354648	-1.06377	5	0.354648	1.06377	5
975	976 Feature_-_643.5326_14.4	-643.533		643.533	0	14.37	2.96	17	Feature_-_643.5326_14.4	59103	864353	3199662	1053080	2933792	384397	1014731	1556869	1003436	613400	1055727	1579258	1401413	2184384	115693	246939	979183	0.0647917	-0.961496	38	0.0647917	0.961496	38
976	977 Feature_-_643.5287_8.8	-643.529		643.529	0	8.79	3.62	14	Feature_-_643.5287_8.8	14694	2948056	23050	-	79524	19951	152684	53487	122096	72215	399860	139705	109406	4849920	12154	-	-	0.985606	0.0334094	1	0.985606	-0.0334094	1
977	978 Feature_-_643.5173_14.3	-643.517		643.517	0	14.28	1.54	0	Feature_-_643.5173_14.3	-	-	-	-	-	-	-	-	-	-	-	-	-	-	-	-	-	NA	0	0	NA	0	0
978	979 Feature_-_643.4934_14.4	-643.493		643.493	0	14.45	1.79	12	Feature_-_643.4934_14.4	-	710514	88532	-	4598916	-	315913	451867	6495436	185137	773549	638059	81243	929360	-	-	146651	0.886565	-0.205948	1	0.886565	0.205948	1
979	980 Feature_-_642.5703_4.0	-642.57		642.57	0	3.97	1.92	14	Feature_-_642.5703_4.0	19005	55466	43001	-	65059	45524	17870	25597	2371842	19632	61973	249758	18337	118196	-	-	21521	0.390418	2.85524	3	0.390418	-2.85524	3
980	981 Feature_-_642.5698_14.2	-642.57		642.57	0	14.17	2.02	17	Feature_-_642.5698_14.2	2064821	1692897	2388930	761269	2517105	723110	832632	3733436	3380653	614617	6856196	3888227	10797346	12123796	386405	506288	985524	0.636061	0.402672	6	0.636061	-0.402672	6
981	982 Feature_-_642.5565_16.1	-642.557		642.557	0	16.07	1.99	17	Feature_-_642.5565_16.1	524145	1692897	8370576	3830050	4192360	160171	1941410	101032	8002042	2531291	3755880	13081850	3381765	2231362	289573	2644584	1841392	0.974598	0.0238139	4	0.974598	-0.0238139	4
982	983 Feature_-_642.5564_6.4	-642.556		642.556	0	6.37	1.56	17	Feature_-_642.5564_6.4	20734	2702148	11468259	192071	1375178	191548	165341	2252870	2191978	2712625	14887919	1092225	977877	15981170	12171	69271	108915	0.378616	-1.015	19	0.378616	1.015	19
983	984 Feature_-_642.5329_13.8	-642.533		642.533	0	13.83	2.09	15	Feature_-_642.5329_13.8	72442	172300	6239126	2426730	7605572	124542	520608	410873	839909	259324	2700647	3689438	1185810	5325246	-	-	2389318	0.224764	-1.03591	19	0.224764	1.03591	19
984	985 Feature_-_642.4672_4.0	-642.467		642.467	0	4.02	2.45	14	Feature_-_642.4672_4.0	35058	574880	14079	-	136969	318542	46602	151754	1356023	69082	109499	408543	39836	222386	-	-	91228	0.533882	0.779699	1	0.533882	-0.779699	1
985	986 Feature_-_641.5532_16.1	-641.553		641.553	0	16.07	3.59	16	Feature_-_641.5532_16.1	1470772	3375850	17651380	8400196	9222377	-	4083560	634444	17283944	5407765	8276807	28246892	3715533	2711278	305057	5698020	3996572	0.902762	-0.0961127	8	0.902762	0.0961127	8
986	987 Feature_-_641.5531_6.4	-641.553		641.553	0	6.37	1.9	17	Feature_-_641.5531_6.4	48304	5866799	25536652	415399	2915076	409526	363668	4768890	4692954	6016402	31966548	2225247	2261566	34303152	27967	160181	152860	0.371832	-1.02871	42	0.371832	1.02871	42
987	988 Feature_-_641.4833_4.9	-641.483		641.483	0	4.91	0.92	16	Feature_-_641.4833_4.9	18338	2528165	51413	23658	711404	2046043	98185	65444	2327343	58455	471386	1764482	63878	786622	20882	-	96647	0.74086	0.350324	1	0.74086	-0.350324	1
988	989 Feature_-_641.4647_4.0	-641.465		641.465	0	4.02	1.61	16	Feature_-_641.4647_4.0	71856	1227495	28210	23658	296648	774893	88137	286042	2316390	129863	263050	894464	92484	457259	20882	-	182052	0.562086	0.647727	1	0.562086	-0.647727	1
989	990 Feature_-_640.5901_15.3	-640.59		640.59	0	15.34	1.46	11	Feature_-_640.5901_15.3	818597	436843	564334	735034	-	-	577039	667494	365045	-	2518176	731562	1260559	888064	-	-	-	0.313129	-0.62114	3	0.313129	0.62114	3
990	991 Feature_-_640.5622_5.1	-640.562		640.562	0	5.07	1.97	16	Feature_-_640.5622_5.1	35151	1574864	57732	32006	92140	407787	128953	103570	1085427	130340	817362	196670	57337	185053	40671	-	59777	0.428219	-0.859968	1	0.428219	0.859968	1
991	992 Feature_-_640.5547_8.8	-640.555		640.555	0	8.79	3.63	11	Feature_-_640.5547_8.8	11122	1255777	-	-	31595	-	58654	29548	48384	36160	133759	58819	47095	2327020	-	-	-	0.903596	0.233828	0	0.903596	-0.233828	0
992	993 Feature_-_640.5540_14.2	-640.554		640.554	-20	15.51	2.48	14	Feature_-_640.5540_14.2	-	2454201	727988	109513	287972	70924	285799	1623899	785547	119051	5474308	1716251	506626	5623053	-	-	718763	0.514876	-0.685055	4	0.514876	0.685055	4
993	994 Feature_-_640.5411_15.4	-640.541		640.541	0	15.43	1.79	16	Feature_-_640.5411_15.4	-	6672151	6206674	2420368	14291574	70924	6668969	921420	19218314	8304339	8992435	6955434	5263269	11442622	153975	2337764	3882156	0.76268	-0.19355	9	0.76268	0.19355	9
994	995 Feature_-_640.5259_15.4	-640.526		640.526	0	15.42	1.32	17	Feature_-_640.5259_15.4	125947	3356153	263429	90375	175823	2456456	219272	352577	1464750	336982	1555340	651401	249391	288268	89420	417639	203276	0.634499	-0.451075	2	0.634499	0.451075	2
995	996 Feature_-_640.4314_4.8	-640.431		640.431	0	4.8	3.25	14	Feature_-_640.4314_4.8	17054	59987	3314294	-	16822	118651	35327	69751	72596	69624	-	109388	18317	51425	172165	-	19356	0.276078	-2.92481	8	0.276078	2.92481	8
996	997 Feature_-_639.5782_16.1	-639.578		639.578	0	16.13	2.04	8	Feature_-_639.5782_16.1	3678181	2084153	-	-	-	-	2239081	2983444	1177428	-	2273866	2111980	-	2821991	-	-	-	0.647108	-0.159037	3	0.647108	0.159037	3
997	998 Feature_-_639.5590_5.1	-639.559		639.559	0	5.07	1.1	17	Feature_-_639.5590_5.1	106087	3765731	133911	100946	302136	1128057	334026	236355	2705024	284204	1845498	496235	142985	419008	88802	24457	103201	0.453686	-0.803812	3	0.453686	0.803812	3
998	999 Feature_-_639.5377_15.4	-639.538		639.538	0	15.43	1.34	16	Feature_-_639.5377_15.4	96779	14699907	13687188	5201552	32300162	-	14655490	2047610	41567700	18147700	20231398	15950535	11768301	24837580	289391	5122905	8714286	0.736017	-0.214626	22	0.736017	0.214626	22
999	1000 Feature_-_639.5227_15.4	-639.523		639.523	0	15.42	0.96	17	Feature_-_639.5227_15.4	297141	7271959	980147	207151	1045059	6029088	1105964	779075	3214540	235832	3672324	1449439	515685	1468886	105085	483847	338253	0.497638	-0.605899	5	0.497638	0.605899	5
1000	1001 Feature_-_639.4977_8.3	-639.498		639.498	0	8.33	0.57	17	Feature_-_639.4977_8.3	318786	1698808	218596	319396	389750	227458	594402	879277	1408728	183296	2180904	341687	104156	799819	530600	236607	316874	0.127461	-1.00597	11	0.127461	1.00597	11
1001	1002 Feature_-_639.4280_4.8	-639.428		639.428	0	4.8	3.77	15	Feature_-_639.4280_4.8	56173	121500	7871654	-	110890	201840	71712	150479	85559	171852	43200	239785	19578	176795	481083	-	102307	0.274127	-2.94707	19	0.274127	2.94707	19
1002	1003 Feature_-_638.5747_16.1	-638.575		638.575	0	16.13	1.2	7	Feature_-_638.5747_16.1	8160074	4848244	-	-	-	-	5759544	6734100	-	-	5686898	5102159	-	6819450	-	-	-	0.585754	-0.174797	8	0.585754	0.174797	8
1003	1004 Feature_-_638.5466_15.9	-638.547		638.547	0	15.91	2.29	17	Feature_-_638.5466_15.9	422974	2261689	1091840	310703	543029	183280	974577	773942	4193622	1188369	2585487	1066764	345478	1653572	375454	1599293	741287	0.935708	-0.0519695	1	0.935708	0.0519695	1
1004	1005 Feature_-_638.5460_13.2	-638.546		638.546	0	13.25	2.77	17	Feature_-_638.5460_13.2	383444	1571221	3636585	220740	1420892	548706	213583	797443	488996	110028	1107454	645879	1913975	1468409	190283	136422	210312	0.140486	-1.07138	14	0.140486	1.07138	14
1005	1006 Feature_-_638.5361_4.0	-638.536		638.536	0	4	1.81	14	Feature_-_638.5361_4.0	24607	6627116	101351	-	133267	414106	155513	175606	876821	105578	1008256	224379	103215	120042	-	-	14804	0.217873	-2.62346	19	0.217873	2.62346	19
1006	1007 Feature_-_638.5249_14.7	-638.525		638.525	0	14.7	1.4	17	Feature_-_638.5249_14.7	69589	2110441	4357942	577914	4334253	87306	4710362	320444	11599340	920219	998270	6065643	1875003	6636922	499826	2123353	975997	0.709051	0.310962	5	0.709051	-0.310962	5
1007	1008 Feature_-_638.5104_14.9	-638.51		638.51	0	14.89	1.59	17	Feature_-_638.5104_14.9	147121	4974330	768563	41392	146526	2093798	206779	461256	4354468	49376	213386	423535	317181	185535	40551	65987	111892	0.804387	-0.32118	1	0.804387	0.32118	1
1008	1009 Feature_-_638.4285_8.2	-638.428		638.428	0	8.15	2.68	17	Feature_-_638.4285_8.2	1426416	1962525	276875	57867	331006	2192779	1949689	1748393	1756514	1062379	1544840	1710163	420372	1465536	1601245	1588382	763917	0.422877	0.314931	4	0.422877	-0.314931	4
1009	1010 Feature_-_637.5433_15.9	-637.543		637.543	0	15.91	3.58	17	Feature_-_637.5433_15.9	958880	5117958	2571096	646034	1264004	437889	2203714	1754454	9498319	2735662	5950104	2466927	835350	3806294	927462	3793369	1680240	0.952299	-0.0381505	3	0.952299	0.0381505	3
1010	1011 Feature_-_637.5427_13.2	-637.543		637.543	0	13.25	2.01	16	Feature_-_637.5427_13.2	42218	3619494	8795631	158513	3195512	24471	258143	132901	254719	105095	791335	1057250	73010	2586537	138440	-	266142	0.0772292	-2.40661	99	0.0772292	2.40661	99
1011	1012 Feature_-_637.5331_4.0	-637.533		637.533	0	4	2.13	16	Feature_-_637.5331_4.0	117129	46281212	207065	-	748101	2816213	349760	715070	5438107	207909	7822364	1896694	236587	771528	16278	13952	74599	0.22102	-2.79071	144	0.22102	2.79071	144
1012	1013 Feature_-_637.5218_14.7	-637.522		637.522	0	14.7	1.13	16	Feature_-_637.5218_14.7	153212	4409010	9333706	1234004	9507298	-	10316375	709824	24884442	1934757	2035388	12879403	4029972	14189523	1014004	4636356	2167781	0.721456	0.297704	10	0.721456	-0.297704	10
1013	1014 Feature_-_637.5069_14.9	-637.507		637.507	0	14.89	2.53	17	Feature_-_637.5069_14.9	303218	11872464	1842543	92552	351163	5006996	488848	1148695	10453453	124114	517599	1137939	805332	474043	119295	92283	258700	0.809146	-0.31183	3	0.809146	0.31183	3
1014	1015 Feature_-_637.4823_2.7	-637.482		637.482	0	2.71	2.07	16	Feature_-_637.4823_2.7	58034	1193855	55840	42437	860733	1426547	262341	292608	681050	133448	1151674	657143	57756	686269	-	15316	75356	0.484212	-0.53555	1	0.484212	0.53555	1
1015	1016 Feature_-_637.4606_8.2	-637.461		637.461	0	8.15	3.26	17	Feature_-_637.4606_8.2	389788	995786	67406	16558	89830	1388472	679537	488334	1041634	253082	448907	659359	116719	394435	431781	454822	194548	0.489776	0.41973	1	0.489776	-0.41973	1
1016	1017 Feature_-_637.4511_4.0	-637.451		637.451	0	4.02	3.54	13	Feature_-_637.4511_4.0	-	124790	50518	-	21223	194930	34306	35459	2309376	-	58440	703226	21536	43591	-	27554	21207	0.314725	2.79143	4	0.314725	-2.79143	4
1017	1018 Feature_-_636.5962_15.9	-636.596		636.596	0	15.89	2.36	12	Feature_-_636.5962_15.9	-	659844	124020	312672	40000	-	246873	148440	331058	120962	199624	416263	37432	2286140	-	-	-	0.751497	0.44116	1	0.751497	-0.44116	1
1018	1019 Feature_-_636.5302_4.0	-636.53		636.53	0	4	0.44	17	Feature_-_636.5302_4.0	511692	202851344	161480	29220	3292180	11288993	126780	3998497	21437472	470685	34392716	7726573	1354822	3661700	56461	37299	471317	0.217933	-2.89523	677	0.217933	2.89523	677
1019	1020 Feature_-_636.5094_13.9	-636.509		636.509	0	13.9	2.6	16	Feature_-_636.5094_13.9	-	305179	3077336	217691	214176	54662	202625	50536	1012144	52208	470579	2432113	726142	275089	258837	407709	53854	0.788929	-0.295274	1	0.788929	0.295274	1
1020	1021 Feature_-_636.4577_8.2	-636.458		636.458	0	8.15	3.5	17	Feature_-_636.4577_8.2	1749336	4234712	306152	77732	388166	5999668	2954684	2083396	4328539	1132165	1917970	2939599	486249	1609304	1752313	1973726	812233	0.494069	0.414836	5	0.494069	-0.414836	5
1021	1022 Feature_-_636.4284_2.6	-636.428		636.428	0	2.58	3.26	7	Feature_-_636.4284_2.6	-	33829	1219387	-	-	523844	-	48833	22848	52026	-	-	-	-	848850	-	-	0.823054	-0.330645	0	0.823054	0.330645	0
1022	1023 Feature_-_635.8080_4.0	-635.808		635.808	0	4	3.35	9	Feature_-_635.8080_4.0	-	2402764	-	-	37745	157835	-	52831	270721	-	251908	43681	17966	29320	-	-	-	0.242411	-2.75195	6	0.242411	2.75195	6
1023	1024 Feature_-_635.5272_4.0	-635.527		635.527	0	4	0.46	17	Feature_-_635.5272_4.0	1221152	473855712	375602	67793	8003562	27995454	275195	9273690	52895312	1144940	79875744	17745266	3309856	8329722	129098	74995	1025727	0.220942	-2.84249	1511	0.220942	2.84249	1511
1024	1025 Feature_-_635.5272_13.2	-635.527		635.527	0	13.2	3.04	16	Feature_-_635.5272_13.2	28247	755286	1202742	45988	279199	12047	110161	145794	243570	91396	339837	245398	58070	271854	43875	-	53357	0.0416183	-1.95795	24	0.0416183	1.95795	24
1025	1026 Feature_-_635.5060_13.9	-635.506		635.506	0	13.9	2.74	15	Feature_-_635.5060_13.9	-	581210	6792158	471474	456251	-	413709	65094	2379899	116848	207824	4900924	1549438	711894	597980	822600	116622	0.868398	-0.193807	2	0.868398	0.193807	2
1026	1027 Feature_-_635.4908_14.0	-635.491		635.491	0	13.95	2.08	12	Feature_-_635.4908_14.0	-	393332	212082	114134	38093	119489	-	385986	1503068	-	211779	109265	47825	471850	-	41401	-	0.81046	0.292111	0	0.81046	-0.292111	0
1027	1028 Feature_-_635.4908_2.0	-635.491		635.491	0	2.01	3.71	3	Feature_-_635.4908_2.0	-	1379209	-	-	-	-	-	-	69070	-	124316	-	-	-	-	-	-	0.216736	-3.80238	8	0.216736	3.80238	8
1028	1029 Feature_-_635.4545_8.2	-635.455		635.455	0	8.15	1.61	17	Feature_-_635.4545_8.2	4239576	10272582	749878	193261	956481	14723319	7399814	5228974	10868196	2795454	4873434	7292938	1202913	3974641	4305800	4917944	2022296	0.496566	0.410445	13	0.496566	-0.410445	13
1029	1030 Feature_-_635.2464_4.0	-635.246		635.246	0	4.04	3.95	8	Feature_-_635.2464_4.0	-	2022344	-	-	28625	159160	-	38313	203698	-	410984	41199	-	43862	-	-	-	0.204809	-2.82376	7	0.204809	2.82376	7
1030	1031 Feature_-_634.5704_4.7	-634.57		634.57	0	4.67	0.64	10	Feature_-_634.5704_4.7	-	2229019	-	-	41430	114294	177288	18265	58556	49657	126145	-	-	34925	47018	-	-	0.207194	-3.39616	10	0.207194	3.39616	10
1031	1032 Feature_-_634.5199_14.2	-634.52		634.52	0	14.17	1.88	13	Feature_-_634.5199_14.2	-	372481	1982208	46466	132094	65864	218001	160144	157736	94761	812556	653582	67783	252114	-	-	-	0.106138	-1.90371	12	0.106138	1.90371	12
1032	1033 Feature_-_634.5148_3.7	-634.515		634.515	0	3.74	2.85	9	Feature_-_634.5148_3.7	-	651378	-	-	133398	-	-	2424966	2031656	-	25656290	19657	1415685	249211	-	-	116776	0.229303	-3.40959	105	0.229303	3.40959	105
1033	1034 Feature_-_634.4424_6.6	-634.442		634.442	0	6.63	2.53	17	Feature_-_634.4424_6.6	678601	1053830	227541	16481	176951	955446	1492936	481005	836993	510295	337890	390582	173181	418936	293215	557631	247861	0.860034	-0.0955705	1	0.860034	0.0955705	1
1034	1035 Feature_-_634.4247_6.4	-634.425		634.425	0	6.41	2.19	11	Feature_-_634.4247_6.4	-	-	65930	-	23903	-	-	142307	72912	79638	284462	125513	101096	2832510	23750	55947	-	0.463593	2.06021	2	0.463593	-2.06021	2
1035	1036 Feature_-_633.5672_4.7	-633.567		633.567	0	4.67	1.87	14	Feature_-_633.5672_4.7	-	9669006	28195	22101	90662	428306	861068	43738	44730	218855	597847	-	10301	196866	204653	29623	-	0.197785	-3.79617	61	0.197785	3.79617	61
1036	1037 Feature_-_633.5342_13.9	-633.534		633.534	0	13.88	1.01	17	Feature_-_633.5342_13.9	506392	330407	578245	164798	809874	203232	209179	623699	654312	118393	1339450	725522	1368199	2197574	95956	82692	151749	0.916939	0.0752529	1	0.916939	-0.0752529	1
1037	1038 Feature_-_633.5117_14.3	-633.512		633.512	0	14.26	3.23	14	Feature_-_633.5117_14.3	-	224751	288968	110342	118162	122578	159281	169448	311840	111453	2056815	175151	169921	99037	-	-	120465	0.179318	-1.76585	5	0.179318	1.76585	5
1038	1039 Feature_-_633.5116_3.7	-633.512		633.512	0	3.74	1.22	11	Feature_-_633.5116_3.7	-	3761031	-	24102	272290	12446	-	5435686	5731994	-	58231888	95843	3438836	617194	-	-	244140	0.218962	-3.24889	232	0.218962	3.24889	232
1039	1040 Feature_-_633.4393_6.6	-633.439		633.439	0	6.63	2.54	17	Feature_-_633.4393_6.6	1677121	2617285	603694	45524	446946	2372446	3709852	1202574	2178826	1224149	876905	1026462	421216	1046763	714835	1415441	652417	0.862562	-0.092799	2	0.862562	0.092799	2
1040	1041 Feature_-_633.4213_6.4	-633.421		633.421	0	6.37	2.13	13	Feature_-_633.4213_6.4	-	57666	184295	-	-	-	35989	284823	99654	181344	936524	167277	227327	7400882	55374	124063	31761	0.500288	1.92335	4	0.500288	-1.92335	4
1041	1042 Feature_-_632.5639_4.7	-632.564		632.564	0	4.67	0.12	13	Feature_-_632.5639_4.7	-	22172844	55036	44479	221681	801433	2046092	90423	118591	528599	1279576	-	-	488575	388094	64821	-	0.196345	-3.88621	149	0.196345	3.88621	149
1042	1043 Feature_-_632.5505_15.1	-632.551		632.551	0	15.1	1.64	16	Feature_-_632.5505_15.1	241639	400565	291974	-	261458	184134	372856	644534	418916	155584	405387	500069	684921	641180	143488	193112	200819	0.805469	-0.0968193	0	0.805469	0.0968193	0
1043	1044 Feature_-_632.5311_13.9	-632.531		632.531	0	13.88	2.86	17	Feature_-_632.5311_13.9	2120074	1636142	2885971	877230	3941490	999059	983245	2935331	3106260	631433	6708728	3570084	6898149	10031729	392760	353063	685991	0.98517	0.0132248	3	0.98517	-0.0132248	3
1044	1045 Feature_-_632.4987_3.4	-632.499		632.499	0	3.36	2.12	16	Feature_-_632.4987_3.4	24069	16751004	23088	22542	29747	25400	19014	113861	24228672	21483	76022	399693	23438	57939	24064	-	21282	0.988851	0.0293365	3	0.988851	-0.0293365	3
1045	1046 Feature_-_632.4933_15.4	-632.493		632.493	0	15.42	2.97	17	Feature_-_632.4933_15.4	99778	2392633	716697	147580	514223	1109499	95281	207845	860937	58223	922339	465471	182308	331416	35655	35747	309041	0.222833	-1.03309	5	0.222833	1.03309	5
1046	1047 Feature_-_631.5349_2.7	-631.535		631.535	0	2.67	3.08	17	Feature_-_631.5349_2.7	141070	1605021	104776	138796	1313172	1930840	433891	450185	1036549	267296	1517864	583412	170294	987722	37189	43946	159843	0.419023	-0.568881	2	0.419023	0.568881	2
1047	1048 Feature_-_631.5278_13.9	-631.528		631.528	0	13.88	1.98	17	Feature_-_631.5278_13.9	5858240	4452414	7346999	2226125	10197048	2576066	2624390	7330964	7920934	1673151	17174972	9298813	17484132	26341378	1161664	995833	1865440	0.96033	0.0352462	8	0.96033	-0.0352462	8
1048	1049 Feature_-_631.4955_3.4	-631.495		631.495	0	3.36	2.51	14	Feature_-_631.4955_3.4	-	39068744	11063	61056	70769	58645	20380	163164	57955840	17697	184275	886824	25331	209428	-	-	21378	0.974981	0.06643	6	0.974981	-0.06643	6
1049	1050 Feature_-_631.4893_15.4	-631.489		631.489	0	15.42	2.1	17	Feature_-_631.4893_15.4	215116	5148814	711686	429898	1540179	2605680	200325	511971	1976434	150675	959352	818343	415114	952876	71929	101156	135320	0.34954	-0.867024	5	0.34954	0.867024	5
1050	1051 Feature_-_631.4188_6.1	-631.419		631.419	0	6.06	2.11	0	Feature_-_631.4188_6.1	-	-	-	-	-	-	-	-	-	-	-	-	-	-	-	-	-	NA	0	0	NA	0	0
1051	1052 Feature_-_631.3284_1.4	-631.328		631.328	0	1.4	2.07	9	Feature_-_631.3284_1.4	-	3844188	643797	-	-	-	158955	69499	17133	12606	96383	18101	-	25749	-	-	-	0.143917	-5.59849	119	0.143917	5.59849	119
1052	1053 Feature_-_630.5597_13.9	-630.56		630.56	0	13.85	2.01	16	Feature_-_630.5597_13.9	358959	1533272	968716	468094	972167	171301	446691	509796	584793	186886	2418908	1755925	2505244	2373832	306644	-	143453	0.658648	-0.297509	2	0.658648	0.297509	2
1053	1054 Feature_-_630.5416_16.1	-630.542		630.542	0	16.13	1.2	6	Feature_-_630.5416_16.1	3133891	-	-	-	-	-	1635067	2339784	-	-	2418908	1774842	-	2373236	-	-	-	0.965061	0.00871826	2	0.965061	-0.00871826	2
1054	1055 Feature_-_630.5196_14.1	-630.52		630.52	0	14.09	1.94	17	Feature_-_630.5196_14.1	795154	15217750	20654300	5837800	9901978	230725	11024492	2868770	13565068	4458117	6084032	14728796	4089180	18461152	2266454	2198556	1342221	0.227982	-0.718898	59	0.227982	0.718898	59
1055	1056 Feature_-_630.4968_15.4	-630.497		630.497	0	15.42	1.42	17	Feature_-_630.4968_15.4	395181	7250590	240254	133530	134199	3844241	270250	775006	2965408	246918	989064	1233956	564539	385272	120985	154805	243133	0.693248	-0.46227	2	0.693248	0.46227	2
1056	1057 Feature_-_630.4791_8.0	-630.479		630.479	0	7.97	2.53	15	Feature_-_630.4791_8.0	90597	485706	1661226	154425	280059	-	84271	75594	1169784	77728	972177	477610	123842	97766	-	32534	71403	0.191487	-1.29489	5	0.191487	1.29489	5
1057	1058 Feature_-_630.4779_14.9	-630.478		630.478	0	14.87	1.28	13	Feature_-_630.4779_14.9	76494	2267059	240254	-	107941	799502	106848	221714	2398416	-	621669	319468	144692	276319	-	-	231405	0.833537	-0.243072	1	0.833537	0.243072	1
1058	1059 Feature_-_630.4157_6.1	-630.416		630.416	0	6.06	3.58	0	Feature_-_630.4157_6.1	-	-	-	-	-	-	-	-	-	-	-	-	-	-	-	-	-	NA	0	0	NA	0	0
1059	1060 Feature_-_629.5568_13.9	-629.557		629.557	0	13.85	2.01	17	Feature_-_629.5568_13.9	1762532	3052238	1689117	1060742	3299181	708691	1050571	2467866	2849528	455880	6011477	2588779	11155974	10570264	296567	258066	729311	0.781218	0.23735	4	0.781218	-0.23735	4
1060	1061 Feature_-_629.5491_16.1	-629.549		629.549	-0.2	15.19	1.04	5	Feature_-_629.5491_16.1	4638220	3052238	-	-	-	-	-	3247127	-	-	6011477	-	-	6613394	-	-	-	0.959041	0.0130019	4	0.959041	-0.0130019	4
1061	1062 Feature_-_629.5164_14.1	-629.516		629.516	0	14.09	2	17	Feature_-_629.5164_14.1	1735244	35707404	46143164	13410272	21595720	570502	26006848	6971990	30420148	10334355	13433762	33756472	9086944	39330832	5277550	4925852	3299946	0.201462	-0.749464	155	0.201462	0.749464	155
1062	1063 Feature_-_629.5164_11.8	-629.516		629.516	-0.3	13.48	1.97	17	Feature_-_629.5164_11.8	262413	4398112	9591008	1175810	4275583	570502	2215804	2348504	7928984	1592758	2360449	3790257	3680356	8664309	568978	221045	768606	0.530828	-0.425303	8	0.530828	0.425303	8
1063	1064 Feature_-_629.4935_15.4	-629.494		629.494	0	15.42	1.24	14	Feature_-_629.4935_15.4	819837	17389418	-	345277	-	9821221	710347	1767990	6842478	526897	2471316	2895138	1526989	1058644	-	273749	592779	0.7171	-0.429971	5	0.7171	0.429971	5
1064	1065 Feature_-_629.4737_14.9	-629.474		629.474	0	14.89	2.65	17	Feature_-_629.4737_14.9	167089	5347795	44037	36804	335121	1785085	188331	494084	5275860	70741	213323	441118	420947	111407	38399	59661	157771	0.911456	-0.157765	1	0.911456	0.157765	1
1065	1066 Feature_-_629.4360_14.2	-629.436		629.436	0	14.21	3.82	12	Feature_-_629.4360_14.2	-	52660	25872	24563	33716	-	25665	29025	43776	17785	1701931	17233	-	42238	-	14474	-	0.222459	-3.75856	9	0.222459	3.75856	9
1066	1067 Feature_-_628.5536_13.9	-628.554		628.554	0	13.85	2	17	Feature_-_628.5536_13.9	4377570	3084196	4252636	1746278	8028410	1788298	1090319	6147328	6679651	1097481	12779251	6301308	27847684	26310612	697922	592890	1575698	0.571329	0.542795	17	0.571329	-0.542795	17
1067	1068 Feature_-_628.5457_16.1	-628.546		628.546	0	16.13	1.24	0	Feature_-_628.5457_16.1	-	-	-	-	-	-	-	-	-	-	-	-	-	-	-	-	-	NA	0	0	NA	0	0
1068	1069 Feature_-_628.5260_15.4	-628.526		628.526	15.6	15.56	1.42	0	Feature_-_628.5260_15.4	-	-	-	-	-	-	-	-	-	-	-	-	-	-	-	-	-	NA	0	0	NA	0	0
1069	1070 Feature_-_628.5248_2.7	-628.525		628.525	0	2.74	1.44	11	Feature_-_628.5248_2.7	-	190327	-	-	15210	49641	11031	367552	184177	-	2523182	14359	51898	28445	-	-	21489	0.179015	-3.51129	15	0.179015	3.51129	15
1070	1071 Feature_-_628.5043_13.0	-628.504		628.504	0	13.02	3.59	15	Feature_-_628.5043_13.0	-	917201	1501591	424557	528564	-	550008	192816	656952	314372	624094	777655	526568	1367083	61778	87941	82404	0.205641	-0.781108	4	0.205641	0.781108	4
1071	1072 Feature_-_628.4814_14.9	-628.481		628.481	0	14.87	3.03	17	Feature_-_628.4814_14.9	247174	7363720	57800	49610	94558	2447383	267086	584411	7885052	103188	323412	490837	596034	196452	108562	81378	209371	0.992434	-0.0140644	1	0.992434	0.0140644	1
1072	1073 Feature_-_627.5781_15.2	-627.578		627.578	0	15.19	1.98	7	Feature_-_627.5781_15.2	-	1476641	-	-	-	-	1604161	2264065	1618328	-	4434016	1864911	-	4586416	-	-	-	0.653994	-0.193835	3	0.653994	0.193835	3
1073	1074 Feature_-_627.5655_15.6	-627.566		627.566	20.1	15.19	0.7	7	Feature_-_627.5655_15.6	-	1294035	-	-	-	-	1604161	2264065	1618328	-	4434016	1864911	-	4586416	-	-	-	0.691976	-0.172762	3	0.691976	0.172762	3
1074	1075 Feature_-_627.5415_13.5	-627.542		627.542	-13.7	14.93	0.39	12	Feature_-_627.5415_13.5	1372092	15288885	3452430	-	1265028	-	3533473	2400000	4583274	5348776	5891428	1244546	1915728	16719844	-	-	-	0.648041	-0.391941	8	0.648041	0.391941	8
1075	1076 Feature_-_627.5328_15.6	-627.533		627.533	0	15.56	1.42	0	Feature_-_627.5328_15.6	-	-	-	-	-	-	-	-	-	-	-	-	-	-	-	-	-	NA	0	0	NA	0	0
1076	1077 Feature_-_627.5215_2.7	-627.521		627.521	0	2.74	2.41	13	Feature_-_627.5215_2.7	-	857114	18465	-	38066	142372	48340	882175	416901	16335	6344422	39308	140842	78892	-	-	45686	0.156068	-3.68124	52	0.156068	3.68124	52
1077	1078 Feature_-_627.5051_15.0	-627.505		627.505	0	15.04	2.89	17	Feature_-_627.5051_15.0	32668	887845	2438771	584660	1972860	95558	549329	343831	2604485	402960	1593530	895650	648762	1013807	121166	157868	121682	0.154924	-0.97241	11	0.154924	0.97241	11
1078	1079 Feature_-_627.5010_13.0	-627.501		627.501	0	13.02	3.81	15	Feature_-_627.5010_13.0	-	1975457	3448252	960262	1972860	-	1289624	445456	1619343	738700	1432708	1867716	1161586	3027345	137100	215613	206254	0.152372	-0.843196	15	0.152372	0.843196	15
1079	1080 Feature_-_627.4781_14.9	-627.478		627.478	0	14.87	1.77	17	Feature_-_627.4781_14.9	614075	19848928	155882	129709	239276	6520493	686910	1491527	20402550	196632	697445	1561954	1490711	500419	202149	160456	503859	0.974944	-0.0468171	3	0.974944	0.0468171	3
1080	1081 Feature_-_627.4644_14.1	-627.464		627.464	0	14.06	2.55	15	Feature_-_627.4644_14.1	-	701494	102202	31209	47133	61932	14343	142425	472346	10116	1432505	219003	94425	15015	-	26702	17396	0.16026	-1.91383	5	0.16026	1.91383	5
1081	1082 Feature_-_626.5827_5.3	-626.583		626.583	0	5.27	1.12	17	Feature_-_626.5827_5.3	70756	1549845	471582	122522	385427	1149404	129381	43401	634661	240561	2596501	292045	141637	460066	117757	102133	44257	0.206799	-1.21831	6	0.206799	1.21831	6
1082	1083 Feature_-_626.5649_15.6	-626.565		626.565	0	15.56	1.09	6	Feature_-_626.5649_15.6	-	-	-	-	-	-	10456334	16076254	10449031	-	10589343	12899281	-	13875595	-	-	-	0.704254	-0.0558434	15	0.704254	0.0558434	15
1083	1084 Feature_-_626.5513_15.2	-626.551		626.551	-2.2	15.17	0.08	0	Feature_-_626.5513_15.2	-	-	-	-	-	-	-	-	-	-	-	-	-	-	-	-	-	NA	0	0	NA	0	0
1084	1085 Feature_-_626.5381_13.5	-626.538		626.538	0	13.48	1.8	1	Feature_-_626.5381_13.5	-	-	-	-	-	-	-	-	-	-	-	-	-	4272520	-	-	-	0.420421	0.0585222	8	0.420421	-0.0585222	8
1085	1086 Feature_-_626.5211_14.2	-626.521		626.521	0	14.21	1.49	4	Feature_-_626.5211_14.2	-	8672342	-	-	-	-	1736453	-	-	-	1371571	-	-	16329837	-	-	-	0.857513	0.20485	3	0.857513	-0.20485	3
1086	1087 Feature_-_626.5015_15.0	-626.501		626.501	0	15.04	1.03	17	Feature_-_626.5015_15.0	186720	1173284	169994	81225	4476369	531477	145335	301743	6833750	216031	4096506	525312	132991	1013491	60610	58574	156478	0.610219	-0.61896	3	0.610219	0.61896	3
1087	1088 Feature_-_625.5794_5.3	-625.579		625.579	0	5.27	1.12	17	Feature_-_625.5794_5.3	162091	3504877	967379	317701	995101	2622999	288170	161146	1275628	527059	6085582	700959	343941	1172677	307769	190205	88008	0.196583	-1.25166	15	0.196583	1.25166	15
1088	1089 Feature_-_625.5619_15.6	-625.562		625.562	0	15.56	1.42	5	Feature_-_625.5619_15.6	-	-	-	-	-	-	48637096	70484720	45705988	-	-	57244500	-	61301040	-	-	-	0.788158	-0.0370749	60	0.788158	0.0370749	60
1089	1090 Feature_-_625.5177_14.2	-625.518		625.518	0	14.21	0.9	4	Feature_-_625.5177_14.2	-	22368074	-	-	-	-	4239026	-	-	-	3266828	-	-	42114784	-	-	-	0.850232	0.218768	9	0.850232	-0.218768	9
1090	1091 Feature_-_625.4891_14.4	-625.489		625.489	0	14.45	1.43	16	Feature_-_625.4891_14.4	18233	209585	59639	27489	1029489	52838	61133	71372	1357878	37818	174121	133226	48128	182965	-	11602	24288	0.817345	-0.313223	0	0.817345	0.313223	0
1091	1092 Feature_-_625.4622_14.2	-625.462		625.462	0	14.2	1.41	16	Feature_-_625.4622_14.2	32389	1900165	348873	136499	177530	195483	60648	589222	1289283	40311	392788	668971	329658	104852	-	23649	44049	0.357109	-0.905989	2	0.357109	0.905989	2
1092	1093 Feature_-_624.5785_15.2	-624.578		624.578	0	15.15	0.65	2	Feature_-_624.5785_15.2	-	-	-	-	-	-	-	-	-	-	1345233	-	-	1141132	-	-	-	0.468912	-0.0527104	2	0.468912	0.0527104	2
1093	1094 Feature_-_624.5589_15.6	-624.559		624.559	0	15.56	1.42	5	Feature_-_624.5589_15.6	-	-	-	-	-	-	117342392	165927216	109306832	-	-	136160464	-	146073280	-	-	-	0.789189	-0.0357789	144	0.789189	0.0357789	144
1094	1095 Feature_-_624.5053_13.4	-624.505		624.505	0	13.43	1.74	13	Feature_-_624.5053_13.4	-	1149175	230320	-	-	158789	334587	500181	1339746	231275	333294	170009	-	1847260	131331	185427	176913	0.851833	0.168038	1	0.851833	-0.168038	1
1095	1096 Feature_-_624.4857_14.4	-624.486		624.486	0	14.45	2.69	17	Feature_-_624.4857_14.4	54867	1149175	134598	70945	2361826	141128	128827	188763	3344656	85299	382433	364840	109731	428171	27211	33786	79943	0.732618	-0.43419	1	0.732618	0.43419	1
1096	1097 Feature_-_623.8828_19.1	-623.883		623.883	0	19.09	0.09	0	Feature_-_623.8828_19.1	-	-	-	-	-	-	-	-	-	-	-	-	-	-	-	-	-	NA	0	0	NA	0	0
1097	1098 Feature_-_623.6000_8.7	-623.6		623.6	0	8.66	1.16	17	Feature_-_623.6000_8.7	28382	2327630	7097184	372574	1406316	5072155	325195	115302	9595811	128038	5245899	5369310	256801	5165711	85400	24218	923382	0.872843	0.143342	3	0.872843	-0.143342	3
1098	1099 Feature_-_623.5751_15.2	-623.575		623.575	0	15.15	0.65	3	Feature_-_623.5751_15.2	-	-	-	-	-	-	-	-	2391318	-	3145608	-	-	2796448	-	-	-	0.542601	-0.0388175	5	0.542601	0.0388175	5
1099	1100 Feature_-_623.5461_14.2	-623.546		623.546	0	14.24	0.92	4	Feature_-_623.5461_14.2	-	7309356	-	-	-	-	1550668	1150939	-	-	-	-	-	22347000	-	-	-	0.671225	0.647355	6	0.671225	-0.647355	6
1100	1101 Feature_-_623.5153_2.7	-623.515		623.515	0	2.67	1.35	15	Feature_-_623.5153_2.7	80024	2455628	28502	74981	1770387	3240478	420939	635691	1415478	298609	2484164	737903	149270	1373913	-	-	92971	0.471727	-0.601427	3	0.471727	0.601427	3
1101	1102 Feature_-_623.5020_13.4	-623.502		623.502	0	13.43	1	9	Feature_-_623.5020_13.4	-	2667462	307727	-	-	321102	924367	404564	3394345	523126	-	342105	-	4893176	-	-	-	0.620457	0.571656	2	0.620457	-0.571656	2
1102	1103 Feature_-_623.3467_1.2	-623.347		623.347	0	1.23	2.83	10	Feature_-_623.3467_1.2	-	247054	418188	-	-	-	12918	-	16788	-	62822	84336	18300	726287	-	1529407	15233	0.513565	1.13373	1	0.513565	-1.13373	1
1103	1104 Feature_-_622.5509_4.1	-622.551		622.551	0	4.12	2.26	17	Feature_-_622.5509_4.1	34277	500446	167813	30032	722171	387052	94738	1616391	3795853	169395	3175500	525011	241612	980082	13899	28813	79145	0.633596	-0.526506	2	0.633596	0.526506	2
1104	1105 Feature_-_622.5429_14.2	-622.543		622.543	0	14.24	0.92	4	Feature_-_622.5429_14.2	-	17352884	-	-	-	-	3761797	2717050	-	-	-	-	-	53106956	-	-	-	0.670886	0.645639	15	0.670886	-0.645639	15
1105	1106 Feature_-_622.5118_2.7	-622.512		622.512	0	2.71	1.69	17	Feature_-_622.5118_2.7	395803	11236937	128023	303505	7972532	14526597	2170082	3080923	6643173	1328918	11812441	3447808	786055	6848203	35719	20860	455622	0.46193	-0.604402	14	0.46193	0.604402	14
1106	1107 Feature_-_622.4991_13.8	-622.499		622.499	0	13.76	1.17	16	Feature_-_622.4991_13.8	79094	471233	328853	56948	140543	79346	115270	48447	73288	162603	195231	107291	25964	2510609	24226	-	54183	0.695945	0.691573	1	0.695945	-0.691573	1
1107	1108 Feature_-_621.5847_16.7	-621.585		621.585	0	16.73	1.77	8	Feature_-_621.5847_16.7	-	143985	-	492256	326844	-	-	-	2430788	-	827716	63348	-	298543	-	-	74579	0.891119	0.197878	0	0.891119	-0.197878	0
1108	1109 Feature_-_621.5474_4.1	-621.547		621.547	0	4.12	0.98	17	Feature_-_621.5474_4.1	60931	934566	381653	79368	1903646	918761	236730	3705313	8656129	369501	7349618	1060453	549246	2631085	34052	56624	190933	0.635442	-0.520834	4	0.635442	0.520834	4
1109	1110 Feature_-_621.5309_13.4	-621.531		621.531	0	13.43	1.55	10	Feature_-_621.5309_13.4	-	913736	619779	-	541756	-	470726	558793	507015	-	1202309	855482	1533863	3477076	-	-	-	0.63218	0.361908	2	0.63218	-0.361908	2
1110	1111 Feature_-_621.5085_2.7	-621.509		621.509	0	2.71	2.81	17	Feature_-_621.5085_2.7	1015543	28092112	288424	861103	21544120	36783156	5477824	7720688	16075826	3388672	30721002	9472352	1901090	17038734	89665	49483	1169002	0.436824	-0.637276	40	0.436824	0.637276	40
1111	1112 Feature_-_621.4883_13.8	-621.488		621.488	0	13.82	2.55	10	Feature_-_621.4883_13.8	-	201020	1449455	333855	921245	-	-	-	208557	-	429324	481390	84868	273838	-	-	255189	0.0685104	-1.68764	15	0.0685104	1.68764	15
1112	1113 Feature_-_621.4645_15.0	-621.465		621.465	0	15.04	2.86	7	Feature_-_621.4645_15.0	-	886239	463051	-	1436376	-	477962	-	1496189	-	1082182	-	-	727347	-	-	-	0.299845	-0.464422	3	0.299845	0.464422	3
1113	1114 Feature_-_621.4390_8.2	-621.439		621.439	0	8.18	2.65	17	Feature_-_621.4390_8.2	716529	1791315	133566	21229	162426	1992290	1648642	695875	1763401	450418	723821	888662	232079	688715	879968	851097	279931	0.676565	0.241489	1	0.676565	-0.241489	1
1114	1115 Feature_-_620.5715_6.5	-620.572		620.572	0	6.52	1.96	15	Feature_-_620.5715_6.5	12135	1997720	126135	11641	2688709	1135207	78790	65471	4702460	67683	1104568	584618	33430	2052629	-	-	174113	0.98747	0.0176041	1	0.98747	-0.0176041	1
1115	1116 Feature_-_620.5346_4.1	-620.535		620.535	0	4.07	1.42	7	Feature_-_620.5346_4.1	-	-	-	-	32720	-	-	2014888	2272562	-	1912675	-	695442	80126	-	-	214295	0.561609	-0.782439	1	0.561609	0.782439	1
1116	1117 Feature_-_620.5275_13.4	-620.528		620.528	0	13.43	1.53	10	Feature_-_620.5275_13.4	-	2323139	1395790	-	1213509	-	952564	1267300	1108674	-	2989582	2006638	3748348	8457159	-	-	-	0.601076	0.402092	4	0.601076	-0.402092	4
1117	1118 Feature_-_620.4845_13.8	-620.485		620.485	0	13.82	1.83	9	Feature_-_620.4845_13.8	-	481041	3594340	828948	2408860	-	-	-	900249	-	1001037	1267283	-	810842	-	-	638237	0.0999389	-1.13927	21	0.0999389	1.13927	21
1118	1119 Feature_-_620.4680_14.1	-620.468		620.468	0	14.13	2.01	5	Feature_-_620.4680_14.1	-	2220628	1176640	-	-	-	1526593	-	-	-	1247562	-	-	2238746	-	-	-	0.506697	-0.13816	3	0.506697	0.13816	3
1119	1120 Feature_-_620.4657_16.7	-620.466		620.466	0	16.68	2.08	2	Feature_-_620.4657_16.7	-	-	-	-	-	-	-	1224130	1215733	-	-	-	-	-	-	-	-	0.63817	-0.00258597	2	0.63817	0.00258597	2
1120	1121 Feature_-_619.5695_16.2	-619.569		619.569	0	16.21	2.18	8	Feature_-_619.5695_16.2	-	56775	71128	549710	231204	-	-	-	1102176	-	435695	-	-	192308	-	-	51999	0.797489	-0.286485	0	0.797489	0.286485	0
1121	1122 Feature_-_619.5684_6.5	-619.568		619.568	0	6.52	0.34	15	Feature_-_619.5684_6.5	30844	4610639	273490	20358	6006505	2579346	164005	149675	10582564	143682	2475332	1329046	77207	4690824	-	-	394534	0.985582	0.0202476	2	0.985582	-0.0202476	2
1122	1123 Feature_-_619.5314_4.1	-619.531		619.531	0	4.07	0.69	8	Feature_-_619.5314_4.1	-	26716	-	-	109107	-	-	4574531	4604641	-	4525088	-	1668434	189471	-	-	467385	0.491702	-0.921155	4	0.491702	0.921155	4
1123	1124 Feature_-_619.5282_14.2	-619.528		619.528	0	14.18	2.22	17	Feature_-_619.5282_14.2	969594	530529	1806944	634016	1722038	445450	384635	1858201	1528825	302845	4206487	2816439	5022894	4783388	194980	236598	478197	0.918482	0.0759833	2	0.918482	-0.0759833	2
1124	1125 Feature_-_619.4929_2.7	-619.493		619.493	0	2.67	1.05	17	Feature_-_619.4929_2.7	190133	530019	163720	144262	2164578	133790	2267595	571578	1345169	797537	642640	3261972	351841	811525	28843	35526	534433	0.709756	-0.306431	1	0.709756	0.306431	1
1125	1126 Feature_-_619.4918_13.8	-619.492		619.492	0	13.82	1.57	13	Feature_-_619.4918_13.8	-	944138	4866148	1070484	3025008	-	146987	133479	2151338	175115	2541055	1653172	322420	706353	-	-	907208	0.0731861	-1.49904	48	0.0731861	1.49904	48
1126	1127 Feature_-_619.4743_14.3	-619.474		619.474	-17.6	16.24	2	1	Feature_-_619.4743_14.3	-	-	-	-	-	-	-	-	1924324	-	-	-	-	-	-	-	-	0.420421	0.02856	4	0.420421	-0.02856	4
1127	1128 Feature_-_618.5256_14.2	-618.526		618.526	0	14.21	1.77	17	Feature_-_618.5256_14.2	2375361	1423630	4687142	1504235	4550162	1245486	977140	4715632	4078832	781437	10506836	7033376	12910667	13349958	551568	643650	1174282	0.869793	0.123564	5	0.869793	-0.123564	5
1128	1129 Feature_-_618.5251_9.7	-618.525		618.525	0	9.74	2.52	11	Feature_-_618.5251_9.7	13504	1268026	-	-	41063	-	88352	25661	34326	14542	323102	82903	130434	2987536	-	-	-	0.842	0.388659	0	0.842	-0.388659	0
1129	1130 Feature_-_618.5195_3.4	-618.519		618.519	0	3.4	2.07	9	Feature_-_618.5195_3.4	-	-	11570	-	17752	-	-	3199246	14724634	-	818882	13178	199902	78479	-	-	95125	0.613509	1.37944	4	0.613509	-1.37944	4
1130	1131 Feature_-_618.4885_13.8	-618.489		618.489	0	13.82	2.4	14	Feature_-_618.4885_13.8	-	75381	12639843	2788690	7987271	13769	23214	21861	620088	145818	2667484	4436529	652057	667764	-	-	2410642	0.096578	-2.0587	100	0.096578	2.0587	100
1131	1132 Feature_-_617.5162_3.4	-617.516		617.516	0	3.4	2.32	13	Feature_-_617.5162_3.4	-	21300	23983	-	43921	23874	16202	7949732	34244776	10687	1802407	112624	595166	174446	-	-	217915	0.620924	1.3288	10	0.620924	-1.3288	10
1132	1133 Feature_-_617.5133_8.8	-617.513		617.513	0	8.79	3.7	11	Feature_-_617.5133_8.8	-	997963	57512	-	20965	-	45478	14504	74047	21709	119507	45131	30875	1714926	-	-	-	0.956903	0.0988219	0	0.956903	-0.0988219	0
1133	1134 Feature_-_617.5120_13.2	-617.512		617.512	0	13.17	1.72	17	Feature_-_617.5120_13.2	2589479	2244307	3896424	2275266	3410396	2982774	1914321	4793347	4409266	944724	7874120	3413303	27017488	8962513	1141948	830399	2098904	0.599032	0.527804	11	0.599032	-0.527804	11
1134	1135 Feature_-_617.4778_14.3	-617.478		617.478	0	14.3	2.7	15	Feature_-_617.4778_14.3	-	124392	86095	43852	471543	54077	55903	110827	271611	90733	2354107	87749	226940	112158	-	20247	24436	0.182799	-2.33068	8	0.182799	2.33068	8
1135	1136 Feature_-_616.5433_6.4	-616.543		616.543	0	6.41	0.79	17	Feature_-_616.5433_6.4	322434	2197246	1746704	1283691	2936479	2033553	370818	320843	2988576	933849	3272354	2910675	820230	3166205	500349	281200	972911	0.681803	-0.214718	3	0.681803	0.214718	3
1136	1137 Feature_-_616.5366_14.7	-616.537		616.537	0	14.67	3.36	15	Feature_-_616.5366_14.7	210813	457642	810012	962418	857520	288882	243836	263990	568069	-	1992957	430781	1901759	1769072	136844	-	273953	0.493901	-0.47807	2	0.493901	0.47807	2
1137	1138 Feature_-_616.5100_8.8	-616.51		616.51	0	8.79	3.69	17	Feature_-_616.5100_8.8	11983	2496395	255735	10226	58633	14796	116371	39123	199493	55662	310297	108058	78971	4193562	11327	13437	10596	0.99966	0.000763332	0	0.99966	-0.000763332	0
1138	1139 Feature_-_616.5040_3.4	-616.504		616.504	0	3.36	2.61	9	Feature_-_616.5040_3.4	-	-	-	-	40139	36549	-	3847600	14081988	-	465349	19988	350308	140718	-	-	158688	0.632128	1.23396	4	0.632128	-1.23396	4
1139	1140 Feature_-_616.5001_13.7	-616.5		616.5	0	13.68	1.53	17	Feature_-_616.5001_13.7	138124	4822824	3846192	287502	386101	319628	3940080	2444306	938190	2185168	2346712	2213002	1350269	8552760	98734	151666	314509	0.4083	-0.666957	8	0.4083	0.666957	8
1140	1141 Feature_-_616.4637_6.7	-616.464		616.464	0	6.71	1.99	17	Feature_-_616.4637_6.7	285241	544148	1301647	436570	590722	601411	302184	356630	1375136	401352	1103524	846381	551228	753284	389896	114899	285678	0.587882	-0.240688	1	0.587882	0.240688	1
1141	1142 Feature_-_616.4470_14.5	-616.447		616.447	0	14.46	2.47	15	Feature_-_616.4470_14.5	-	39029	194485	52622	73449	37565	69051	43349	60132	-	638690	221227	168001	3563233	154845	34211	700025	0.435349	1.6513	2	0.435349	-1.6513	2
1142	1143 Feature_-_616.4315_2.1	-616.432		616.432	0	2.09	3.48	1	Feature_-_616.4315_2.1	-	-	-	-	-	-	-	-	-	-	1457985	-	-	-	-	-	-	0.244007	-4.37881	10	0.244007	4.37881	10
1143	1144 Feature_-_615.5411_13.2	-615.541		615.541	0	13.17	1.51	17	Feature_-_615.5411_13.2	590092	1508482	3222491	2406302	3360788	733094	631289	1294774	1613165	231680	5259736	1410989	8808888	7132777	365774	205602	806546	0.79675	-0.206167	3	0.79675	0.206167	3
1144	1145 Feature_-_615.5402_6.4	-615.54		615.54	0	6.41	0.79	17	Feature_-_615.5402_6.4	731064	5082517	4434362	3139131	6883567	4563672	983111	732564	7666484	2055503	7834902	6883926	1997885	7780232	1228014	738697	2563294	0.704836	-0.198765	6	0.704836	0.198765	6
1145	1146 Feature_-_615.5278_15.5	-615.528		615.528	8.9	14.67	3.04	16	Feature_-_615.5278_15.5	285013	794755	2611973	2406302	852798	733094	776246	-	1613165	356394	5259736	837783	5001260	2286560	365774	320707	722668	0.473238	-0.547782	5	0.473238	0.547782	5
1146	1147 Feature_-_615.5006_3.4	-615.501		615.501	0	3.36	2.61	12	Feature_-_615.5006_3.4	-	16559	-	-	98302	127497	19900	9409101	33131504	-	1202668	50224	991791	349146	-	10977	404273	0.639317	1.19016	9	0.639317	-1.19016	9
1147	1148 Feature_-_615.4969_13.7	-615.497		615.497	0	13.68	1.47	17	Feature_-_615.4969_13.7	368445	13302060	10509772	388154	1002131	424401	10551631	6720977	2722680	5669578	6374361	6033752	923057	22871878	278343	426659	889275	0.356619	-0.781138	27	0.356619	0.781138	27
1148	1149 Feature_-_615.4436_14.5	-615.444		615.444	0	14.46	0.8	16	Feature_-_615.4436_14.5	-	71665	500582	110426	136969	63555	152725	107815	143052	37248	1444715	535302	374060	7907768	286158	75276	1512439	0.446518	1.60497	5	0.446518	-1.60497	5
1149	1150 Feature_-_615.4282_2.1	-615.428		615.428	0	2.09	2.82	2	Feature_-_615.4282_2.1	-	-	11099	-	-	-	-	-	-	-	3638151	-	-	-	-	-	-	0.243898	-5.67522	56	0.243898	5.67522	56
1150	1151 Feature_-_615.3834_4.8	-615.383		615.383	0	4.8	3.84	5	Feature_-_615.3834_4.8	-	-	2090697	-	-	46539	-	-	-	23403	-	50297	-	-	64562	-	-	0.263604	-3.49745	7	0.263604	3.49745	7
1151	1152 Feature_-_614.5380_13.2	-614.538		614.538	0	13.17	1.9	17	Feature_-_614.5380_13.2	1244895	2007782	7897035	1618696	6783322	1532551	1005876	2956780	2587762	407273	7527966	2754454	20427978	15186419	582676	410829	1158567	0.898408	0.121044	5	0.898408	-0.121044	5
1152	1153 Feature_-_614.5275_5.0	-614.528		614.528	0	4.96	0.23	17	Feature_-_614.5275_5.0	375002	4227340	299532	281043	3143684	4885875	917617	795796	4085285	693711	2050372	3795587	502159	2970197	249201	101205	895760	0.834423	0.148751	2	0.834423	-0.148751	2
1153	1154 Feature_-_614.5248_15.5	-614.525		614.525	0	15.45	2.62	16	Feature_-_614.5248_15.5	712667	3412831	11256921	4016338	3067932	-	3675212	195556	6761756	1769564	2602810	3940328	2763724	6431576	160914	1346088	693810	0.290553	-0.707053	18	0.290553	0.707053	18
1154	1155 Feature_-_614.5098_14.9	-614.51		614.51	0	14.93	1.73	17	Feature_-_614.5098_14.9	356549	766245	629937	444707	217912	291762	412551	306856	370757	306571	2104282	701586	294385	878456	132359	464370	313260	0.209774	-0.763033	4	0.209774	0.763033	4
1155	1156 Feature_-_613.5625_14.7	-613.562		613.562	0	14.67	0.96	13	Feature_-_613.5625_14.7	-	396572	324246	809874	263102	235417	188079	202659	777471	-	2727917	335424	2467340	1305145	-	-	270134	0.819149	-0.207918	1	0.819149	0.207918	1
1156	1157 Feature_-_613.5243_5.0	-613.524		613.524	0	4.96	0.23	17	Feature_-_613.5243_5.0	852510	10179832	754030	715444	7001812	11508302	2278277	1939166	10303110	1536952	4803695	8957920	1260901	7997597	556851	229639	2308296	0.775682	0.203236	6	0.775682	-0.203236	6
1157	1158 Feature_-_613.5215_15.5	-613.521		613.521	0	15.45	0.92	16	Feature_-_613.5215_15.5	972267	7517126	25680098	9163386	7222772	-	8476693	560187	14864458	4070866	6235606	9061124	6599520	15001459	369600	3292376	1545945	0.277597	-0.723903	44	0.277597	0.723903	44
1158	1159 Feature_-_613.5063_14.9	-613.506		613.506	0	14.93	1.7	17	Feature_-_613.5063_14.9	972267	2005021	1672158	1154279	528281	684766	1155847	702501	1102677	696651	5288532	1927091	793824	3125655	369600	1005483	786580	0.297513	-0.64008	8	0.297513	0.64008	8
1159	1160 Feature_-_613.4814_12.4	-613.481		613.481	0	12.4	3.04	14	Feature_-_613.4814_12.4	53555	379706	326822	-	74476	64661	247617	1226000	181966	58305	326944	177271	47691	1515487	-	32473	-	0.484577	-0.769224	1	0.484577	0.769224	1
1160	1161 Feature_-_612.5591_14.7	-612.559		612.559	0	14.67	0.96	7	Feature_-_612.5591_14.7	-	-	-	1993776	-	-	1313692	1397178	1988211	-	6726093	-	6136174	3242712	-	-	-	0.829654	-0.141151	3	0.829654	0.141151	3
1161	1162 Feature_-_612.5298_2.7	-612.53		612.53	0	2.69	1.85	9	Feature_-_612.5298_2.7	-	472308	-	-	-	61731	-	460955	169014	-	3181133	18548	165125	24397	-	-	24845	0.15505	-3.55869	24	0.15505	3.55869	24
1162	1163 Feature_-_612.5225_13.7	-612.523		612.523	0	13.66	1.96	17	Feature_-_612.5225_13.7	111761	3183534	6585995	330508	877763	175221	1800814	1169892	566299	1693392	2245066	1154650	515684	5660012	83072	124035	244074	0.186548	-1.16341	20	0.186548	1.16341	20
1163	1164 Feature_-_612.5116_4.0	-612.512		612.512	0	4.02	1.2	16	Feature_-_612.5116_4.0	177341	2744587	807272	-	489036	1490990	222423	1438797	3969052	290770	212494	2819954	160242	742801	84841	70502	328517	0.786695	0.255459	1	0.786695	-0.255459	1
1164	1165 Feature_-_612.5098_14.6	-612.51		612.51	0	14.62	2.43	17	Feature_-_612.5098_14.6	22380	836203	2525121	608375	425537	38155	434031	442608	292790	819446	1307990	1204331	1074788	1844863	533255	105005	73849	0.329626	-0.645539	4	0.329626	0.645539	4
1165	1166 Feature_-_611.5472_15.6	-611.547		611.547	0	15.56	3.23	3	Feature_-_611.5472_15.6	-	-	-	-	-	-	5957202	6999038	-	-	-	-	-	6637548	-	-	-	0.447437	-0.0516626	13	0.447437	0.0516626	13
1166	1167 Feature_-_611.5278_15.9	-611.528		611.528	0	15.86	2.81	17	Feature_-_611.5278_15.9	158855	575762	706551	253770	405083	93028	445959	335093	2118294	383438	1073223	494439	155395	941531	139837	1050744	320523	0.868225	0.111096	1	0.868225	-0.111096	1
1167	1168 Feature_-_611.5272_13.2	-611.527		611.527	0	13.2	1.82	14	Feature_-_611.5272_13.2	47117	4041938	2743981	274216	1187067	-	-	36833	210603	77022	1374231	1243251	134234	1944117	92710	-	183147	0.0855092	-1.79321	36	0.0855092	1.79321	36
1168	1169 Feature_-_611.5261_2.7	-611.526		611.526	0	2.69	1.55	10	Feature_-_611.5261_2.7	-	982625	-	11568	45091	132925	-	1091240	417401	-	7489984	-	406989	75498	-	-	56112	0.160501	-3.59601	56	0.160501	3.59601	56
1169	1170 Feature_-_611.5082_4.1	-611.508		611.508	0	4.07	1.19	17	Feature_-_611.5082_4.1	447364	5987864	1919492	79393	1125274	3444976	557488	3177216	9526060	687452	541218	6755295	455463	1653551	200806	156584	804111	0.724758	0.33542	4	0.724758	-0.33542	4
1170	1171 Feature_-_611.5063_14.6	-611.506		611.506	0	14.62	1.96	17	Feature_-_611.5063_14.6	34153	672617	5611789	1331069	980398	27051	1020178	552615	767628	1939781	2977848	2694589	2473728	3921775	1267708	233584	96498	0.501323	-0.480951	4	0.501323	0.480951	4
1171	1172 Feature_-_611.4101_8.2	-611.41		611.41	0	8.15	1.8	17	Feature_-_611.4101_8.2	2419867	3617420	472941	95718	543514	3771098	3518446	3089198	3204508	1806670	2733005	3088509	703994	2584590	2757594	2587656	1259005	0.508551	0.266802	5	0.508551	-0.266802	5
1172	1173 Feature_-_610.5437_15.6	-610.544		610.544	0	15.56	1.42	4	Feature_-_610.5437_15.6	-	-	-	-	-	-	15257075	18701918	-	-	-	13843119	-	16273184	-	-	-	0.343523	-0.0695966	43	0.343523	0.0695966	43
1173	1174 Feature_-_610.5149_4.0	-610.515		610.515	0	4.04	0.45	17	Feature_-_610.5149_4.0	126723	3670574	48333	12713	195197	1992580	41470	224834	2975958	127810	1127383	543974	302131	330368	16844	10516	40349	0.844667	-0.232983	1	0.844667	0.232983	1
1174	1175 Feature_-_610.5070_12.4	-610.507		610.507	0	12.4	3.3	14	Feature_-_610.5070_12.4	-	544219	112688	19326	69234	31034	101111	749936	102153	29791	169802	293703	67971	1318626	-	-	27267	0.732912	-0.405089	0	0.732912	0.405089	0
1175	1176 Feature_-_610.4965_3.4	-610.496		610.496	0	3.36	1.5	14	Feature_-_610.4965_3.4	52721	272860	-	10757	72094	95066	116923	310953	1597280	104490	335195	290376	220941	158907	-	-	57441	0.608007	0.687629	1	0.608007	-0.687629	1
1176	1177 Feature_-_609.5115_4.0	-609.511		609.511	0	4	0.38	17	Feature_-_609.5115_4.0	328192	9987840	119362	80557	463898	4817946	113668	630814	7035936	323827	2249236	1347876	1350457	775246	45011	25404	111611	0.82141	-0.270424	3	0.82141	0.270424	3
1177	1178 Feature_-_609.5111_15.0	-609.511		609.511	0	15.04	2.6	17	Feature_-_609.5111_15.0	87118	427808	297507	52990	1621382	28496	182849	74156	2070137	154262	1210078	150687	58361	455139	54784	129698	67106	0.470086	-0.762695	2	0.470086	0.762695	2
1178	1179 Feature_-_609.4932_3.4	-609.493		609.493	0	3.36	1.61	17	Feature_-_609.4932_3.4	125620	498431	17622	80557	463898	221230	227992	733686	3930216	255252	2144988	709381	1350457	642740	11329	11590	104800	0.786181	0.306576	1	0.786181	-0.306576	1
1179	1180 Feature_-_609.4535_14.1	-609.453		609.453	0	14.09	2.01	10	Feature_-_609.4535_14.1	-	110968	141943	70351	117068	-	-	-	74168	-	2083553	65277	72274	143072	-	-	56521	0.209998	-2.47263	6	0.209998	2.47263	6
1180	1181 Feature_-_609.4423_4.8	-609.442		609.442	0	4.76	0.19	17	Feature_-_609.4423_4.8	947307	1962729	1166770	1413337	2015925	1918828	958684	1229899	2609434	1386256	2557647	1541196	1490991	2237265	1258812	287725	827755	0.611776	-0.154926	3	0.611776	0.154926	3
1181	1182 Feature_-_609.4391_7.3	-609.439		609.439	0	7.35	3.12	17	Feature_-_609.4391_7.3	18339	486925	241576	44497	190252	41646	55182	54990	133845	35317	442776	1939719	120282	842112	31884	31968	166826	0.628195	0.634262	1	0.628195	-0.634262	1
1182	1183 Feature_-_609.3948_6.6	-609.395		609.395	0	6.63	2.83	17	Feature_-_609.3948_6.6	1002044	1684328	365370	19689	257916	1608975	2414424	761228	1181394	740822	495391	616692	248334	705771	436692	828006	369976	0.794439	-0.147046	1	0.794439	0.147046	1
1183	1184 Feature_-_609.3308_1.2	-609.331		609.331	0	1.25	1.71	14	Feature_-_609.3308_1.2	-	2291493	740008	-	31976	23186	24382	61006	278828	54321	1311693	453139	143911	1116957	-	812411	96434	0.294006	-1.08826	3	0.294006	1.08826	3
1184	1185 Feature_-_608.5720_16.0	-608.572		608.572	0	16.02	3.03	11	Feature_-_608.5720_16.0	-	364121	74915	1518818	-	-	336666	47937	79304	107852	126669	73956	-	398164	45598	-	-	0.133286	-2.04781	7	0.133286	2.04781	7
1185	1186 Feature_-_608.5274_14.2	-608.527		608.527	0	14.24	1.34	7	Feature_-_608.5274_14.2	-	1776659	-	-	382888	-	531374	403971	-	-	-	397022	519911	8207190	-	-	-	0.572313	0.972788	3	0.572313	-0.972788	3
1186	1187 Feature_-_608.4992_3.7	-608.499		608.499	0	3.66	2.18	10	Feature_-_608.4992_3.7	-	-	-	369110	2271966	-	-	2655277	3949583	-	11008334	12533	6733683	3042609	-	13846	223816	0.553512	-0.73543	6	0.553512	0.73543	6
1187	1188 Feature_-_607.5686_16.0	-607.569		607.569	0	16.02	1.86	3	Feature_-_607.5686_16.0	-	-	-	3668592	-	-	-	-	71420	-	320065	-	-	-	-	-	-	0.209779	-3.43955	17	0.209779	3.43955	17
1188	1189 Feature_-_607.5095_13.9	-607.51		607.51	0	13.88	0.83	17	Feature_-_607.5095_13.9	663601	487103	1066606	267765	1236057	323051	209220	965543	880681	210609	1861960	1067292	2382308	3323593	149165	112024	239652	0.888556	0.103248	1	0.888556	-0.103248	1
1189	1190 Feature_-_607.4958_3.7	-607.496		607.496	0	3.66	2.78	11	Feature_-_607.4958_3.7	-	16504	-	958486	5466031	-	-	6135126	9586426	-	26550358	31026	17195754	7225800	-	38436	674804	0.58254	-0.684406	13	0.58254	0.684406	13
1190	1191 Feature_-_607.4387_13.1	-607.439		607.439	0	13.13	1.99	10	Feature_-_607.4387_13.1	-	126418	874616	21819	178781	-	23640	-	148403	-	1650022	377401	36050	735680	-	-	-	0.224648	-1.54636	4	0.224648	1.54636	4
1191	1192 Feature_-_606.5562_15.4	-606.556		606.556	0	15.42	3.63	12	Feature_-_606.5562_15.4	-	43769	35672	3287280	18659	47735	90758	70162	187857	-	66819	90924	18242	1272578	-	-	-	0.410196	-1.60664	3	0.410196	1.60664	3
1192	1193 Feature_-_606.5058_13.9	-606.506		606.506	0	13.88	1.48	17	Feature_-_606.5058_13.9	1746407	1203709	2613923	661613	3229727	814968	621675	2379308	2388476	509012	4327760	2838027	5895407	8005117	369359	291289	572789	0.860954	0.125251	3	0.860954	-0.125251	3
1193	1194 Feature_-_605.5527_15.4	-605.553		605.553	0	15.42	2	4	Feature_-_605.5527_15.4	-	-	-	7707294	32350	-	-	-	77353	-	149018	-	-	-	-	-	-	0.237966	-4.96025	77	0.237966	4.96025	77
1194	1195 Feature_-_605.5129_13.9	-605.513		605.513	0	13.88	2.15	17	Feature_-_605.5129_13.9	2393606	1738671	3503312	875192	4140504	1097668	804691	3131148	3019724	641859	5986540	3489380	7681626	10845587	443095	400338	725934	0.898157	0.0925581	4	0.898157	-0.0925581	4
1195	1196 Feature_-_604.5268_15.2	-604.527		604.527	0	15.19	0.92	4	Feature_-_604.5268_15.2	-	780599	-	-	-	-	-	-	-	-	1453753	-	704372	1841525	-	-	-	0.900402	-0.0600508	1	0.900402	0.0600508	1
1196	1197 Feature_-_604.5096_13.9	-604.51		604.51	0	13.88	3.71	17	Feature_-_604.5096_13.9	6237272	4310227	8938996	2393907	11105308	2979112	2079382	8306272	7865099	1747212	15783576	9226444	20078976	27213888	1188603	1048293	1896556	0.918739	0.0722956	9	0.918739	-0.0722956	9
1197	1198 Feature_-_604.4909_13.5	-604.491		604.491	14.9	13.29	3.55	13	Feature_-_604.4909_13.5	-	137462	5814320	1840603	3226531	129787	133235	472748	1633480	-	4482476	4856894	1311984	1249066	-	-	834163	0.184765	-1.13542	20	0.184765	1.13542	20
1198	1199 Feature_-_604.4728_13.5	-604.473		604.473	0	13.47	2.21	16	Feature_-_604.4728_13.5	75727	169777	602008	417512	1354484	254810	35266	93524	352298	99159	884406	1223505	354977	853922	-	35223	202047	0.46289	-0.543624	1	0.46289	0.543624	1
1199	1200 Feature_-_603.5340_15.2	-603.534		603.534	0	15.19	1.18	17	Feature_-_603.5340_15.2	128734	1150585	481303	519658	303823	322191	388182	143239	996847	176644	2060778	302069	961008	2706253	126460	122218	79586	0.736215	-0.284075	1	0.736215	0.284075	1
1200	1201 Feature_-_603.5139_14.9	-603.514		603.514	0	14.93	1.42	1	Feature_-_603.5139_14.9	-	-	-	-	-	-	-	-	-	-	-	-	-	2531181	-	-	-	0.420421	0.00416642	6	0.420421	-0.00416642	6
1201	1202 Feature_-_603.4966_13.3	-603.497		603.497	0	13.29	3.54	17	Feature_-_603.4966_13.3	276495	422130	15228281	5189416	8792968	231891	235765	679593	4506706	234046	12238462	13340707	3929000	3346160	120537	51679	2282732	0.203096	-1.10991	48	0.203096	1.10991	48
1202	1203 Feature_-_602.5354_2.6	-602.535		602.535	0	2.65	1.02	14	Feature_-_602.5354_2.6	51400	4309547	-	47236	2145621	4395926	287203	474563	1480422	145359	4778266	612150	60355	1352632	-	-	46769	0.293163	-1.07637	9	0.293163	1.07637	9
1203	1204 Feature_-_602.5307_15.2	-602.531		602.531	0	15.19	0.98	17	Feature_-_602.5307_15.2	599271	5378670	1967221	1062974	1639774	1636334	1178600	695827	1340465	685452	5264632	873996	2419615	6750388	574222	625117	341730	0.37996	-0.631777	8	0.37996	0.631777	8
1204	1205 Feature_-_602.5099_14.9	-602.51		602.51	0	14.93	1.42	1	Feature_-_602.5099_14.9	-	-	-	-	-	-	-	-	-	-	-	-	-	5818353	-	-	-	0.420421	0.000128364	14	0.420421	-0.000128364	14
1205	1206 Feature_-_602.4938_13.5	-602.494		602.494	0	13.48	1.65	16	Feature_-_602.4938_13.5	245047	640076	1464656	478567	2318272	450202	529383	1678938	1362271	236494	2039976	2563827	2316200	4400824	294160	-	536108	0.922749	-0.0660469	1	0.922749	0.0660469	1
1206	1207 Feature_-_602.4839_9.5	-602.484		602.484	0	9.5	2.91	15	Feature_-_602.4839_9.5	12330	170552	1219562	21128	204507	-	18566	20773	346274	171932	879617	318133	38889	978306	-	79426	64476	0.415025	-0.83449	1	0.415025	0.83449	1
1207	1208 Feature_-_602.4478_6.1	-602.448		602.448	0	6.11	1.94	17	Feature_-_602.4478_6.1	86687	596900	2214568	71282	878710	18672	46124	21372	1055922	97808	1529440	1676761	961664	1264152	21476	163822	187740	0.558264	-0.467868	2	0.558264	0.467868	2
1208	1209 Feature_-_602.4315_14.2	-602.432		602.432	0	14.17	3.55	17	Feature_-_602.4315_14.2	20461	56698	155313	43711	47029	560519	73732	27622	92592	22976	343104	200965	176137	2338214	79153	19407	477582	0.300557	1.90151	3	0.300557	-1.90151	3
1209	1210 Feature_-_601.5327_2.6	-601.533		601.533	0	2.65	1.75	17	Feature_-_601.5327_2.6	361289	31530212	112231	304646	13591049	32921206	1766269	3243141	9830990	1191449	34539540	3738179	501710	8926651	24910	20335	385628	0.31264	-1.06989	60	0.31264	1.06989	60
1210	1211 Feature_-_601.5173_14.4	-601.517		601.517	0	14.41	1.35	3	Feature_-_601.5173_14.4	-	14476602	-	-	-	-	-	-	-	-	8794402	-	-	14044424	-	-	-	0.670847	-0.0776825	14	0.670847	0.0776825	14
1211	1212 Feature_-_601.4990_14.2	-601.499		601.499	0	14.21	1.62	3	Feature_-_601.4990_14.2	-	3045392	-	-	-	-	-	-	1831814	-	-	-	-	7180833	-	-	-	0.594415	0.255147	4	0.594415	-0.255147	4
1212	1213 Feature_-_601.4783_15.0	-601.478		601.478	0	15.04	2.91	16	Feature_-_601.4783_15.0	27642	462728	87889	69755	2117430	42881	54804	396017	3019737	105392	1770736	218310	58063	504208	-	260629	86304	0.54622	-0.703524	2	0.54622	0.703524	2
1213	1214 Feature_-_601.4281_14.2	-601.428		601.428	0	14.17	2.61	17	Feature_-_601.4281_14.2	53645	71876	434739	79197	117901	52285	174892	77226	188438	53174	743972	528468	383376	5667535	187602	59872	1198180	0.386632	1.78573	5	0.386632	-1.78573	5
1214	1215 Feature_-_600.5495_14.4	-600.549		600.549	0	14.41	0.18	17	Feature_-_600.5495_14.4	120927	2630084	453015	286278	414618	381180	245588	170235	510661	128894	767352	141611	526664	1911026	105158	124218	55508	0.384254	-0.82489	3	0.384254	0.82489	3
1215	1216 Feature_-_600.5297_2.6	-600.53		600.53	0	2.65	0.05	17	Feature_-_600.5297_2.6	1599102	139423824	630773	1575422	62308468	145530624	8146056	14916005	44215692	5468907	155778096	17044668	2055666	40853468	110842	87329	1838064	0.304801	-1.07922	279	0.304801	1.07922	279
1216	1217 Feature_-_600.5143_14.9	-600.514		600.514	0	14.93	1.3	0	Feature_-_600.5143_14.9	-	-	-	-	-	-	-	-	-	-	-	-	-	-	-	-	-	NA	0	0	NA	0	0
1217	1218 Feature_-_600.4951_14.2	-600.495		600.495	0	14.21	0.97	2	Feature_-_600.4951_14.2	-	9245947	-	-	-	-	-	-	-	-	-	-	-	17198050	-	-	-	0.462432	0.121463	22	0.462432	-0.121463	22
1218	1219 Feature_-_599.5464_14.4	-599.546		599.546	0	14.41	0.7	13	Feature_-_599.5464_14.4	-	12788541	2178704	1394882	1819951	1963618	1173922	972000	2996841	673963	3950217	868287	2633938	9372541	-	-	-	0.42381	-0.731662	11	0.42381	0.731662	11
1219	1220 Feature_-_599.5312_15.2	-599.531		599.531	0	15.17	0.32	0	Feature_-_599.5312_15.2	-	-	-	-	-	-	-	-	-	-	-	-	-	-	-	-	-	NA	0	0	NA	0	0
1220	1221 Feature_-_599.5266_2.6	-599.527		599.527	0	2.65	2.28	17	Feature_-_599.5266_2.6	4149961	353500736	1336621	3911086	160317200	371571936	21383754	38078352	112593656	13384481	405511840	45160040	5269962	105388632	282243	219056	4451750	0.302226	-1.08543	726	0.302226	1.08543	726
1221	1222 Feature_-_599.5024_14.2	-599.502		599.502	0	14.21	0.88	2	Feature_-_599.5024_14.2	-	24873628	-	-	-	-	-	-	-	-	-	-	-	25123658	-	-	-	0.877873	-0.00302702	27	0.877873	0.00302702	27
1222	1223 Feature_-_599.4825_15.0	-599.482		599.482	0	15.04	0.86	17	Feature_-_599.4825_15.0	99583	1782447	157466	313170	7281500	157601	281812	242024	10535963	375893	6301908	775641	211043	1730453	152446	132702	273970	0.577767	-0.694175	5	0.577767	0.694175	5
1223	1224 Feature_-_599.2672_2.7	-599.267		599.267	0	2.69	2.3	16	Feature_-_599.2672_2.7	21430	1788894	20848	14055	900530	1800076	97061	190976	364491	79055	2019653	204876	22148	456905	-	13840	22877	0.240286	-1.26135	5	0.240286	1.26135	5
1224	1225 Feature_-_598.5511_4.8	-598.551		598.551	0	4.75	2.73	10	Feature_-_598.5511_4.8	-	68447	16282	-	92581	-	-	339741	284428	-	2980946	254549	227499	39721	-	-	51593	0.251645	-2.4689	7	0.251645	2.4689	7
1225	1226 Feature_-_598.5432_14.4	-598.543		598.543	0	14.41	1.98	11	Feature_-_598.5432_14.4	-	33174896	5643763	-	4634112	4885290	5015616	7892786	7555734	-	9689496	6833258	6668682	23114432	-	-	-	0.460925	-0.502082	26	0.460925	0.502082	26
1226	1227 Feature_-_598.5187_14.4	-598.519		598.519	0	14.38	1.78	0	Feature_-_598.5187_14.4	-	-	-	-	-	-	-	-	-	-	-	-	-	-	-	-	-	NA	0	0	NA	0	0
1227	1228 Feature_-_598.5148_2.6	-598.515		598.515	0	2.64	3.2	17	Feature_-_598.5148_2.6	563274	7970731	573023	425173	19465668	1511661	7386118	1679272	10101075	2334363	10203580	14909640	1008582	5337724	47307	92488	1521402	0.298938	-0.864571	32	0.298938	0.864571	32
1228	1229 Feature_-_598.4992_14.2	-598.499		598.499	0	14.21	0.9	6	Feature_-_598.4992_14.2	-	26811298	3810886	-	-	-	4080671	-	-	-	4188690	3273219	-	59943812	-	-	-	0.798874	0.354317	13	0.798874	-0.354317	13
1229	1230 Feature_-_598.4700_14.4	-598.47		598.47	0	14.45	1.2	14	Feature_-_598.4700_14.4	45412	332027	61994	-	1529420	42681	224433	126242	2217892	123365	1188869	189156	-	1301571	43540	52587	-	0.793579	-0.288947	1	0.793579	0.288947	1
1230	1231 Feature_-_597.5477_4.8	-597.548		597.548	0	4.75	2.35	13	Feature_-_597.5477_4.8	-	32408	41386	24176	61989	31082	-	2046135	2770888	-	7922733	32939	761763	140622	-	11677	258805	0.302032	-1.84283	11	0.302032	1.84283	11
1231	1232 Feature_-_597.5309_14.9	-597.531		597.531	0	14.93	0.88	5	Feature_-_597.5309_14.9	-	22888506	-	-	-	-	23754076	36472804	-	-	-	33657828	-	42081756	-	-	-	0.862349	0.0341236	29	0.862349	-0.0341236	29
1232	1233 Feature_-_597.5118_15.5	-597.512		597.512	0	15.45	2.04	17	Feature_-_597.5118_15.5	138536	55250	1489748	1571352	866561	307835	1725518	442699	946664	540976	3020408	788892	727090	1302228	397552	596922	1250048	0.090901	-0.905053	21	0.090901	0.905053	21
1233	1234 Feature_-_597.5117_2.6	-597.512		597.512	0	2.64	1.51	17	Feature_-_597.5117_2.6	1297692	20892800	1344716	1102592	48633404	3955077	18716834	4430259	25742536	6150168	26786988	38953412	2541006	14001147	117731	204509	3826814	0.305537	-0.84743	80	0.305537	0.84743	80
1234	1235 Feature_-_597.4865_13.4	-597.486		597.486	0	13.43	1.93	15	Feature_-_597.4865_13.4	78940	913881	305164	-	115687	120408	443101	638860	358495	216230	694383	342297	115916	2307110	102446	88984	-	0.79374	-0.257723	1	0.79374	0.257723	1
1235	1236 Feature_-_597.4666_14.4	-597.467		597.467	0	14.45	3.14	15	Feature_-_597.4666_14.4	24077	842544	97689	23485	3757161	87516	202932	336153	5370630	124106	495896	471555	75324	627044	-	-	101876	0.865899	-0.247654	1	0.865899	0.247654	1
1236	1237 Feature_-_597.3947_7.3	-597.395		597.395	0	7.31	1.36	16	Feature_-_597.3947_7.3	389763	1129067	79234	-	88465	761426	1102990	331944	1180994	233676	419509	545803	107215	441261	529662	478821	141694	0.885303	0.086668	1	0.885303	-0.086668	1
1237	1238 Feature_-_596.5356_4.0	-596.536		596.536	0	4.01	3.27	15	Feature_-_596.5356_4.0	-	132230	161476	24724	243602	69906	15285	9980383	11354822	33028	13686589	109511	3729398	674228	-	23198	1388287	0.459443	-0.992662	11	0.459443	0.992662	11
1238	1239 Feature_-_596.5278_14.9	-596.528		596.528	0	14.93	0.89	6	Feature_-_596.5278_14.9	-	56102744	-	-	-	-	61082616	92384008	55559040	-	-	82858624	-	106363864	-	-	-	0.856401	0.0350376	74	0.856401	-0.0350376	74
1239	1240 Feature_-_596.4995_2.7	-596.5		596.5	0	2.67	2.9	16	Feature_-_596.4995_2.7	63871	422362	186199	41403	2562044	29326	2493871	206884	981077	416092	1254765	5189128	325561	285030	-	36538	472297	0.73069	-0.390877	2	0.73069	0.390877	2
1240	1241 Feature_-_596.4831_13.4	-596.483		596.483	0	13.43	1.66	16	Feature_-_596.4831_13.4	136047	1202050	250211	116297	162744	163135	821322	318079	364998	381163	3202365	313303	117916	4666813	159946	182504	-	0.749034	-0.396196	1	0.749034	0.396196	1
1241	1242 Feature_-_596.3544_1.4	-596.354		596.354	0	1.37	1.67	12	Feature_-_596.3544_1.4	-	16793032	4576474	69819	89138	-	81222	-	46422	286994	1047679	455359	17247	101286	-	90663	-	0.125904	-4.93835	407	0.125904	4.93835	407
1242	1243 Feature_-_595.5589_6.5	-595.559		595.559	0	6.49	0.06	16	Feature_-_595.5589_6.5	13099	477762	131569	26710	773089	317404	31359	20586	1193405	73985	495127	403604	68544	725305	11754	-	124560	0.934592	0.074002	0	0.934592	-0.074002	0
1243	1244 Feature_-_595.5433_14.3	-595.543		595.543	0	14.33	0.36	4	Feature_-_595.5433_14.3	-	2025185	-	-	-	1412609	-	-	1784959	-	-	1623010	-	-	-	-	-	0.93022	-0.0101689	2	0.93022	0.0101689	2
1244	1245 Feature_-_595.5323_4.0	-595.532		595.532	0	4.01	1.56	17	Feature_-_595.5323_4.0	14687	386594	356989	63909	601357	171836	40255	23959290	27589000	100031	33311370	298670	9442185	1700745	16407	57469	3290440	0.465976	-0.974809	27	0.465976	0.974809	27
1245	1246 Feature_-_595.4962_2.7	-595.496		595.496	0	2.67	2.93	17	Feature_-_595.4962_2.7	155009	1087389	454388	125359	6627860	76361	6596842	489563	2568987	1103282	3434668	13764440	876927	793861	19438	75503	1247350	0.740081	-0.378221	4	0.740081	0.378221	4
1246	1247 Feature_-_595.4752_14.9	-595.475		595.475	0	14.89	2.18	11	Feature_-_595.4752_14.9	12365	114889	386482	341385	78921	-	-	16989	20164	-	8442698	37903	-	35197	-	-	22831	0.195741	-6.1522	247	0.195741	6.1522	247
1247	1248 Feature_-_595.4019_3.3	-595.402		595.402	0	3.29	2.77	8	Feature_-_595.4019_3.3	-	-	1848708	-	-	238873	-	13433	61554	65496	57417	37118	-	-	161000	-	-	0.331104	-2.18004	2	0.331104	2.18004	2
1248	1249 Feature_-_595.3513_1.4	-595.351		595.351	0	1.37	1.67	15	Feature_-_595.3513_1.4	-	45546328	12652542	197382	252790	14176	219045	15317	123651	793636	2927762	1271876	156000	655466	-	601588	84322	0.127677	-4.56818	855	0.127677	4.56818	855
1249	1250 Feature_-_594.5566_16.2	-594.557		594.557	0	16.24	3.37	9	Feature_-_594.5566_16.2	-	93206	-	604692	126819	-	-	-	1821266	-	297040	45566	139938	81795	-	-	41043	0.810447	0.39767	0	0.810447	-0.39767	0
1250	1251 Feature_-_594.5556_6.5	-594.556		594.556	0	6.47	0.09	17	Feature_-_594.5556_6.5	55873	2149076	594715	132288	3505012	1518156	171362	104679	5550226	383851	2218577	1958675	307670	3427345	58966	32653	606729	0.882872	0.132592	2	0.882872	-0.132592	2
1251	1252 Feature_-_594.5117_13.2	-594.512		594.512	0	13.25	1.41	15	Feature_-_594.5117_13.2	70291	818675	229322	-	105839	69953	269548	608308	218843	230496	307265	304860	151239	1662294	-	108281	84814	0.822162	-0.211348	0	0.822162	0.211348	0
1252	1253 Feature_-_594.4626_14.1	-594.463		594.463	0	14.09	2.32	17	Feature_-_594.4626_14.1	18156	128183	218250	77926	79902	103168	82782	97103	147983	44285	7395526	164943	105919	179827	36987	18426	76536	0.233853	-3.68693	34	0.233853	3.68693	34
1253	1254 Feature_-_594.4366_13.3	-594.437		594.437	0	13.29	2.13	11	Feature_-_594.4366_13.3	-	187528	1410714	28056	215512	-	-	28461	54230	-	840193	1425748	22247	1626300	53562	-	-	0.836374	-0.248304	1	0.836374	0.248304	1
1254	1255 Feature_-_594.3390_1.2	-594.339		594.339	0	1.25	1.81	17	Feature_-_594.3390_1.2	39567	12606116	8181088	97165	245653	75226	1094694	26266	583780	650257	3008510	2823347	796905	3552012	30442	3073938	457205	0.15911	-1.57846	45	0.15911	1.57846	45
1255	1256 Feature_-_593.5532_16.2	-593.553		593.553	0	16.24	2.19	7	Feature_-_593.5532_16.2	-	223448	-	1537280	326221	-	-	-	4313282	-	757741	123419	-	211764	-	-	-	0.897355	0.222108	1	0.897355	-0.222108	1
1256	1257 Feature_-_593.5524_6.5	-593.552		593.552	0	6.47	0.06	17	Feature_-_593.5524_6.5	143391	5084478	1403765	324801	8295740	3633043	381158	249893	13261249	913238	5329408	4418242	716740	8033934	133209	79036	1437376	0.892038	0.12264	4	0.892038	-0.12264	4
1257	1258 Feature_-_593.5170_3.7	-593.517		593.517	0	3.74	2.15	7	Feature_-_593.5170_3.7	-	-	-	-	11684	-	-	279543	533885	-	2109893	-	237631	31526	-	-	40598	0.322667	-1.9483	3	0.322667	1.9483	3
1258	1259 Feature_-_593.4933_13.2	-593.493		593.493	0	13.17	1.43	17	Feature_-_593.4933_13.2	305228	289640	472544	489620	445255	275650	175915	589519	579039	107745	1647603	689019	5209914	1963289	98036	86543	434910	0.544174	0.731564	2	0.544174	-0.731564	2
1259	1260 Feature_-_593.4801_3.5	-593.48		593.48	0	3.45	3.64	16	Feature_-_593.4801_3.5	42939	1097398	679751	33656	468437	152892	147300	177800	517765	110723	356932	142710	38384	357757	82959	-	88328	0.0568228	-1.45369	14	0.0568228	1.45369	14
1260	1261 Feature_-_593.4646_4.8	-593.465		593.465	0	4.76	0.76	17	Feature_-_593.4646_4.8	376569	971867	541391	647719	990055	811316	430935	533394	1457851	715374	1354965	882641	634451	1125395	573955	128395	360710	0.686145	-0.145172	1	0.686145	0.145172	1
1261	1262 Feature_-_593.4594_14.1	-593.459		593.459	0	14.09	2.69	14	Feature_-_593.4594_14.1	120100	88719	72151	50435	364547	-	115383	-	293346	113581	16965726	-	231559	239900	289869	50410	170305	0.251051	-4.02711	87	0.251051	4.02711	87
1262	1263 Feature_-_593.3360_1.2	-593.336		593.336	0	1.25	1.67	17	Feature_-_593.3360_1.2	272311	34029736	22148316	265524	713987	275034	2717844	75047	1571489	1755878	8084697	7700858	2114529	9554487	69840	8249497	1233265	0.161917	-1.56728	119	0.161917	1.56728	119
1263	1264 Feature_-_592.5410_15.7	-592.541		592.541	0	15.66	2.92	14	Feature_-_592.5410_15.7	24716	207926	34191	359032	1422540	20587	46984	61718	3247385	71655	1673876	55243	-	351592	-	-	27188	0.724464	-0.499833	1	0.724464	0.499833	1
1264	1265 Feature_-_592.5326_4.1	-592.533		592.533	0	4.08	1.12	16	Feature_-_592.5326_4.1	54066	2604692	25807	-	101916	242914	75896	32926	1442902	64906	188126	1853807	15651	536801	25537	14964	36751	0.989297	-0.0179367	0	0.989297	0.0179367	0
1265	1266 Feature_-_592.4896_13.2	-592.49		592.49	0	13.17	0.89	17	Feature_-_592.4896_13.2	842680	830616	984815	1314213	1090641	724159	516019	1529536	1552557	240857	4275223	2003528	13257508	5147298	382366	242238	1077032	0.522376	0.758218	7	0.522376	-0.758218	7
1266	1267 Feature_-_592.4468_15.1	-592.447		592.447	0	15.1	2.42	15	Feature_-_592.4468_15.1	593930	411218	240307	289484	1665176	-	539440	-	1274397	583596	1702947	92845	1146578	1107289	1205936	249687	758364	0.98072	0.0141509	1	0.98072	-0.0141509	1
1267	1268 Feature_-_592.3235_1.3	-592.323		592.323	0	1.34	2.09	16	Feature_-_592.3235_1.3	1578238	428310	514600	23733	27465	1799654	4062963	424102	22879	666085	124802	289285	36809	571471	346481	220168	-	0.639478	-0.529135	2	0.639478	0.529135	2
1268	1269 Feature_-_591.5377_15.7	-591.538		591.538	0	15.66	2.39	15	Feature_-_591.5377_15.7	47665	474720	73011	900843	3331010	37930	104616	154477	7497754	154803	3889167	129443	53540	912045	-	-	64833	0.717051	-0.508402	2	0.717051	0.508402	2
1269	1270 Feature_-_591.5251_6.4	-591.525		591.525	0	6.36	0.08	17	Feature_-_591.5251_6.4	332452	945871	647007	751323	1161994	1022852	471459	312588	1165294	683757	995252	1063762	642143	1120704	637667	310115	733410	0.91669	0.0305227	1	0.91669	-0.0305227	1
1270	1271 Feature_-_591.5008_3.7	-591.501		591.501	0	3.74	1.48	9	Feature_-_591.5008_3.7	-	-	16785	17694	-	-	-	632901	2993566	-	3489884	14788	114591	23034	-	-	14126	0.61534	-0.897961	1	0.61534	0.897961	1
1271	1272 Feature_-_591.4966_13.2	-591.497		591.497	0	13.2	1.98	17	Feature_-_591.4966_13.2	958810	1107447	1289981	1577077	1365084	972155	673996	2002174	1923332	311535	5546904	2248651	16648497	6875737	414750	298958	1352500	0.540415	0.72408	8	0.540415	-0.72408	8
1272	1273 Feature_-_591.4780_13.7	-591.478		591.478	0	13.68	3.59	17	Feature_-_591.4780_13.7	43578	1596267	1216780	47986	115092	55624	1397241	806351	333013	607257	1073051	763679	111913	2809067	37276	196361	91933	0.316792	-0.82287	4	0.316792	0.82287	4
1273	1274 Feature_-_591.4429_15.1	-591.443		591.443	0	15.13	3.26	16	Feature_-_591.4429_15.1	1387066	943239	510166	560213	4082364	78875	1205683	-	3194319	1350587	3992554	209682	2559954	2605419	2865654	525723	1717241	0.970133	0.0228597	2	0.970133	-0.0228597	2
1274	1275 Feature_-_591.3922_4.3	-591.392		591.392	0	4.31	1.98	16	Feature_-_591.3922_4.3	480925	1802438	415273	-	85156	308876	504355	832538	1142514	409108	260857	328777	163276	1161501	800788	1001817	176561	0.880815	0.0922532	1	0.880815	-0.0922532	1
1275	1276 Feature_-_591.3204_1.3	-591.32		591.32	0	1.34	1.66	17	Feature_-_591.3204_1.3	4364656	1213474	1553943	73956	69693	4917960	11155195	1232051	49744	1899966	352561	833313	98862	1449508	957564	598546	44248	0.619718	-0.555382	4	0.619718	0.555382	4
1276	1277 Feature_-_590.5220_6.4	-590.522		590.522	0	6.38	0.08	17	Feature_-_590.5220_6.4	1583471	4409254	3399974	3689024	5769406	5365700	2274026	1743596	5553332	3353555	5239525	5313710	3118670	5717518	3096627	1385006	3602431	0.979844	0.00749773	4	0.979844	-0.00749773	4
1277	1278 Feature_-_590.5107_14.7	-590.511		590.511	0	14.65	2.31	17	Feature_-_590.5107_14.7	17041	158812	203387	640531	215370	195673	165893	24206	396372	22996	1376445	169060	1421813	508528	89138	21556	190530	0.672424	-0.39146	1	0.672424	0.39146	1
1278	1279 Feature_-_590.4934_13.2	-590.493		590.493	0	13.2	1.9	17	Feature_-_590.4934_13.2	2714305	2816980	3504389	4489562	3816223	2502954	1751042	5403150	5033604	870862	14771082	6480585	45172820	18147290	1225002	827808	3760750	0.535552	0.73209	22	0.535552	-0.73209	22
1279	1280 Feature_-_590.4742_13.7	-590.474		590.474	0	13.68	2.21	17	Feature_-_590.4742_13.7	101660	3960315	3235628	103359	281831	122315	3739578	2206744	879620	1595313	2591496	1734873	264556	7251512	71528	109656	239725	0.290707	-0.896397	11	0.290707	0.896397	11
1280	1281 Feature_-_590.4313_13.8	-590.431		590.431	0	13.8	2.61	13	Feature_-_590.4313_13.8	82420	65884	-	-	148877	-	119680	51163	95606	177594	1579698	68662	92156	466540	73541	-	81708	0.365146	-1.2525	1	0.365146	1.2525	1
1281	1282 Feature_-_590.3080_1.2	-590.308		590.308	0	1.24	1.95	12	Feature_-_590.3080_1.2	1824055	373945	75107	-	-	1102776	2588516	551558	-	286576	45610	33480	-	41493	1978072	48221	-	0.976702	0.0339142	1	0.976702	-0.0339142	1
1282	1283 Feature_-_589.5212_15.1	-589.521		589.521	0	15.13	3.74	15	Feature_-_589.5212_15.1	-	253129	610972	859617	2834236	252591	219643	200967	1518717	116563	1817135	220757	1870420	931941	130326	-	266906	0.298516	-0.853274	5	0.298516	0.853274	5
1283	1284 Feature_-_589.5189_6.4	-589.519		589.519	0	6.41	1.17	17	Feature_-_589.5189_6.4	4089081	11193962	8544595	9335748	14121745	13413709	6049176	4266193	13156463	8649038	13112865	13523794	8048965	14150400	7803610	3585846	9007862	0.989415	0.00380295	10	0.989415	-0.00380295	10
1284	1285 Feature_-_589.4814_13.7	-589.481		589.481	0	13.68	2.12	17	Feature_-_589.4814_13.7	116740	5119572	4089966	190816	343765	146973	4928292	2837579	1172866	2084442	3579043	2401236	340877	9626830	97938	131561	306355	0.303566	-0.875101	14	0.303566	0.875101	14
1285	1286 Feature_-_589.4717_8.0	-589.472		589.472	0	8.02	1.42	16	Feature_-_589.4717_8.0	66651	579652	2837746	48673	836520	-	89301	66871	1299744	344463	2079506	1125354	139735	3203910	14821	234265	208123	0.608558	-0.490554	2	0.608558	0.490554	2
1286	1287 Feature_-_589.4514_4.8	-589.451		589.451	0	4.76	0.96	16	Feature_-_589.4514_4.8	24133	768607	170546	236363	942862	496762	49679	40432	2022013	154730	1580039	411824	195284	1277965	68145	-	37342	0.822202	-0.203985	1	0.822202	0.203985	1
1287	1288 Feature_-_589.4276_13.8	-589.428		589.428	0	13.8	1.53	15	Feature_-_589.4276_13.8	206535	176577	94555	39382	340598	-	153942	-	298175	361029	3682903	40917	252906	1223760	165391	57294	164140	0.418737	-1.20469	3	0.418737	1.20469	3
1288	1289 Feature_-_589.3048_1.2	-589.305		589.305	0	1.24	2.38	17	Feature_-_589.3048_1.2	4944462	1159573	199368	19534	26121	2987511	7151640	1503103	28048	789735	86778	79046	34263	102987	5266072	160087	14416	0.993986	-0.00876828	1	0.993986	0.00876828	1
1289	1290 Feature_-_588.5146_14.7	-588.515		588.515	0	14.65	3.25	16	Feature_-_588.5146_14.7	-	628010	758498	2223470	1502336	733003	577007	865159	1469666	298935	4887714	973478	4992862	1855083	354921	83179	662258	0.523268	-0.506678	4	0.523268	0.506678	4
1290	1291 Feature_-_588.5117_4.8	-588.512		588.512	0	4.76	1.34	17	Feature_-_588.5117_4.8	410331	1987478	744057	1044109	2346161	1720190	434126	556009	3597361	824620	3201895	1384986	869120	3071482	542199	190397	406737	0.761546	-0.17871	2	0.761546	0.17871	2
1291	1292 Feature_-_588.4957_14.2	-588.496		588.496	15.6	13.77	1.53	17	Feature_-_588.4957_14.2	126027	511908	568726	1367692	1502336	127615	113839	70954	537275	106697	1938592	973478	3014273	1422635	61547	106037	420398	0.679564	-0.331475	1	0.679564	0.331475	1
1292	1293 Feature_-_588.4781_13.7	-588.478		588.478	0	13.68	2.14	17	Feature_-_588.4781_13.7	354538	13507391	10747973	497854	980131	433635	13095108	7680117	3158496	5534872	9488169	6402826	931091	25914124	258169	365339	831988	0.314626	-0.856357	36	0.314626	0.856357	36
1293	1294 Feature_-_588.4688_8.0	-588.469		588.469	0	8.02	2.02	17	Feature_-_588.4688_8.0	173861	1599443	7669164	138486	2224464	17059	266115	176353	3516720	927527	5530807	3091897	383295	8481346	38890	619218	589765	0.60243	-0.495463	5	0.60243	0.495463	5
1294	1295 Feature_-_588.4308_5.2	-588.431		588.431	0	5.17	2.98	9	Feature_-_588.4308_5.2	-	62228	195859	-	129847	-	-	-	1266638	-	210309	427399	49050	107600	-	-	45554	0.489034	1.03071	1	0.489034	-1.03071	1
1295	1296 Feature_-_588.4108_2.9	-588.411		588.411	0	2.88	1.78	17	Feature_-_588.4108_2.9	211178	1011465	576819	326316	524493	656492	504864	1074152	1084160	143230	1227421	958281	268835	1005814	261771	326838	275962	0.214976	-0.529215	4	0.214976	0.529215	4
1296	1297 Feature_-_588.3768_4.8	-588.377		588.377	0	4.83	2.68	1	Feature_-_588.3768_4.8	-	54768	-	-	-	-	-	-	-	-	-	-	-	-	-	-	-	0.244007	-0.0131819	0	0.244007	0.0131819	0
1297	1298 Feature_-_587.5085_4.8	-587.509		587.509	0	4.76	0.96	17	Feature_-_587.5085_4.8	985836	5119358	1936888	2661788	6436318	4284500	1111945	1368637	9103113	2064644	8112450	3433572	2130851	8403120	1415402	482315	1038080	0.742506	-0.196655	6	0.742506	0.196655	6
1298	1299 Feature_-_587.5016_13.8	-587.502		587.502	0	13.77	2.16	17	Feature_-_587.5016_13.8	187131	1426263	1617352	3934637	4223818	350907	406289	2055258	1448296	685653	5611336	2653290	7814464	3710189	201444	214811	1109371	0.412456	-0.583513	8	0.412456	0.583513	8
1299	1300 Feature_-_587.4657_11.1	-587.466		587.466	0	11.11	2.56	12	Feature_-_587.4657_11.1	-	165154	159816	134413	130571	-	93313	514140	68676	51212	368958	363599	49289	2414628	-	-	-	0.763615	0.480501	0	0.763615	-0.480501	0
1300	1301 Feature_-_587.4076_2.9	-587.408		587.408	0	2.88	0.42	17	Feature_-_587.4076_2.9	699635	3198662	1834999	1035276	1759338	2136570	1687843	3520759	3557629	496196	4043569	3235059	873034	3348750	895774	1095935	940365	0.242017	-0.497904	12	0.242017	0.497904	12
1301	1302 Feature_-_587.3736_4.8	-587.374		587.374	0	4.83	3.04	0	Feature_-_587.3736_4.8	-	-	-	-	-	-	-	-	-	-	-	-	-	-	-	-	-	NA	0	0	NA	0	0
1302	1303 Feature_-_586.4991_14.2	-586.499		586.499	0	14.21	2.4	16	Feature_-_586.4991_14.2	461142	1799108	1837096	279098	846813	174501	268194	300360	1323494	434753	786382	961391	820309	4175907	167024	224298	-	0.976493	0.0251546	1	0.976493	-0.0251546	1
1303	1304 Feature_-_586.4905_5.0	-586.49		586.49	0	4.96	0.22	17	Feature_-_586.4905_5.0	1893908	8395807	1244695	1264895	6412275	11433229	3995844	3739910	8531528	3533168	4412024	7382426	2719314	7173658	745624	115169	3897133	0.747981	0.172055	7	0.747981	-0.172055	7
1304	1305 Feature_-_586.4626_12.4	-586.463		586.463	0	12.4	2.81	16	Feature_-_586.4626_12.4	-	489885	72681	20163	48062	169357	263692	1430133	223516	68674	186224	207927	46069	2138737	18212	18899	33460	0.827495	-0.289456	0	0.827495	0.289456	0
1305	1306 Feature_-_585.5308_13.8	-585.531		585.531	0	13.77	1.19	13	Feature_-_585.5308_13.8	-	853428	446832	1447912	1152381	279022	157617	138394	1067611	-	2577062	868172	4286830	2164796	-	-	451098	0.971704	-0.0315398	1	0.971704	0.0315398	1
1306	1307 Feature_-_585.5118_14.7	-585.512		585.512	0	14.72	0.72	9	Feature_-_585.5118_14.7	-	-	827526	517241	1290514	-	-	138394	1061578	-	2975362	583451	-	125879	-	-	586779	0.130944	-1.55385	13	0.130944	1.55385	13
1307	1308 Feature_-_585.4872_5.0	-585.487		585.487	0	4.96	0.23	17	Feature_-_585.4872_5.0	4840036	21263458	3200963	3070577	16302820	27503644	9981394	9383302	20557072	8457958	11288368	17702300	6663594	18079842	1908045	294527	10077533	0.811154	0.125467	15	0.811154	-0.125467	15
1308	1309 Feature_-_585.4863_13.6	-585.486		585.486	0	13.62	1.27	17	Feature_-_585.4863_13.6	239961	2624578	1279216	506254	1228218	176048	397799	625154	1940315	1091924	1362094	1136474	2381253	4878026	210046	223995	138073	0.880369	0.115371	1	0.880369	-0.115371	1
1309	1310 Feature_-_584.5354_4.1	-584.535		584.535	0	4.13	1.44	6	Feature_-_584.5354_4.1	-	-	-	12385	-	-	-	239687	-	-	3075214	-	413087	40173	-	-	23406	0.255659	-3.13743	9	0.255659	3.13743	9
1310	1311 Feature_-_584.5275_13.8	-584.528		584.528	0	13.77	1.19	13	Feature_-_584.5275_13.8	-	2306024	1158097	4093639	3346398	728288	657630	833478	2531602	-	6822698	2352125	10759231	5413691	-	-	1262376	0.884464	-0.115313	3	0.884464	0.115313	3
1311	1312 Feature_-_584.5145_17.0	-584.514		584.514	0	16.97	2.1	7	Feature_-_584.5145_17.0	-	-	71228	-	-	-	-	270756	125866	114365	301975	-	-	210298	-	1325792	-	0.587113	0.806139	0	0.587113	-0.806139	0
1312	1313 Feature_-_584.4753_13.2	-584.475		584.475	0	13.17	1.75	15	Feature_-_584.4753_13.2	-	524075	2036535	46641	490857	19360	63461	37094	160975	53623	228807	573643	203783	1948745	32238	-	32427	0.572467	-0.682209	1	0.572467	0.682209	1
1313	1314 Feature_-_583.5513_4.7	-583.551		583.551	0	4.73	0.09	17	Feature_-_583.5513_4.7	1231823	24511798	3639670	1129286	12991541	15332993	2919000	3329275	9169580	1122606	15475547	6675224	2649286	9737913	5373903	1674296	2549661	0.288108	-0.719621	42	0.288108	0.719621	42
1314	1315 Feature_-_583.5321_4.1	-583.532		583.532	0	4.13	2	8	Feature_-_583.5321_4.1	-	-	-	33592	37061	-	-	605774	30286	-	7528730	-	1068275	119243	-	-	61055	0.256987	-3.13537	22	0.256987	3.13537	22
1315	1316 Feature_-_583.5157_14.9	-583.516		583.516	0	14.93	1.63	4	Feature_-_583.5157_14.9	-	-	-	-	-	-	3346574	4304734	-	-	-	3147201	-	4797875	-	-	-	0.850242	-0.0265652	4	0.850242	0.0265652	4
1316	1317 Feature_-_583.5111_17.0	-583.511		583.511	0	16.97	2.03	7	Feature_-_583.5111_17.0	-	-	173843	-	-	-	-	720553	322837	285549	678949	-	-	995924	-	3115744	-	0.501347	0.848429	2	0.501347	-0.848429	2
1317	1318 Feature_-_583.4956_3.7	-583.496		583.496	0	3.66	1.7	12	Feature_-_583.4956_3.7	15410	109540	30519	60056	186614	32281	-	412737	572758	-	3954720	-	1061771	263229	-	-	39973	0.326804	-1.74858	5	0.326804	1.74858	5
1318	1319 Feature_-_583.4722_13.2	-583.472		583.472	0	13.17	3.24	17	Feature_-_583.4722_13.2	28717	1240200	5023840	144839	791360	17431	249285	104164	342736	143289	652240	511741	85534	2219608	77549	14280	101853	0.194439	-1.72637	13	0.194439	1.72637	13
1319	1320 Feature_-_583.4622_4.0	-583.462		583.462	0	3.99	2.61	15	Feature_-_583.4622_4.0	93675	1281406	27024	-	457054	1017427	238426	416398	1891931	217270	89810	1314582	122950	649894	41231	-	283970	0.480236	0.647636	2	0.480236	-0.647636	2
1320	1321 Feature_-_582.5485_14.2	-582.548		582.548	0	14.17	0.69	17	Feature_-_582.5485_14.2	269220	226841	230661	107304	350251	98227	124235	532600	466293	82191	883410	534631	1536066	1736554	45876	72926	121767	0.574841	0.500957	1	0.574841	-0.500957	1
1321	1322 Feature_-_582.5482_4.7	-582.548		582.548	0	4.73	0.06	17	Feature_-_582.5482_4.7	3152476	60726828	9434225	2966734	32813250	40089144	7518771	8569397	23528812	2900875	39548536	16992380	6823940	24491002	13352365	4285844	6437132	0.296541	-0.700362	102	0.296541	0.700362	102
1322	1323 Feature_-_582.5193_11.3	-582.519		582.519	0	11.3	2	17	Feature_-_582.5193_11.3	25181	3038159	98861	110476	6156614	107119	189720	278222	4181328	226647	5875963	461239	1370510	1735820	19048	12215	110223	0.176205	-1.44739	24	0.176205	1.44739	24
1323	1324 Feature_-_582.5123_14.9	-582.512		582.512	0	14.93	1.76	4	Feature_-_582.5123_14.9	-	-	-	-	-	-	8889817	11240245	-	-	-	8712292	-	12275183	-	-	-	0.87208	-0.0192151	10	0.87208	0.0192151	10
1324	1325 Feature_-_582.4625_15.1	-582.462		582.462	0	15.11	1.97	17	Feature_-_582.4625_15.1	135963	1594189	3333076	245552	407326	21702	1158024	212028	851490	768676	1298200	210207	213663	594725	214072	44440	139410	0.0311023	-1.88317	89	0.0311023	1.88317	89
1325	1326 Feature_-_582.4588_4.0	-582.459		582.459	0	4.02	0.81	16	Feature_-_582.4588_4.0	436271	6299504	130856	-	2213255	5228068	644627	2126084	8863002	1136497	350423	5953005	553545	3439792	87898	47471	1498457	0.453199	0.694275	8	0.453199	-0.694275	8
1326	1327 Feature_-_582.3787_3.7	-582.379		582.379	0	3.67	0.82	17	Feature_-_582.3787_3.7	198295	662740	178750	70344	139839	1173742	157402	418157	2039605	55777	175658	627758	86072	171984	197799	301735	32759	0.379391	0.923629	2	0.379391	-0.923629	2
1327	1328 Feature_-_581.5162_11.3	-581.516		581.516	0	11.3	0.86	17	Feature_-_581.5162_11.3	64829	7757050	142753	68444	15525023	265816	473421	750550	10492573	582388	15121007	1036114	305901	4347435	50984	30914	161391	0.142836	-1.71476	85	0.142836	1.71476	85
1328	1329 Feature_-_581.4593_15.1	-581.459		581.459	0	15.11	2.1	17	Feature_-_581.4593_15.1	351326	3722211	7714321	624376	988725	60444	2835733	493908	2013001	1971615	3393878	577381	577189	1661018	562197	83216	382564	0.0313531	-1.77741	199	0.0313531	1.77741	199
1329	1330 Feature_-_581.4556_4.0	-581.456		581.456	0	4.02	0.8	16	Feature_-_581.4556_4.0	1137509	16749408	354922	-	5869886	13284291	1632629	5430988	22189550	2929916	896667	15111350	1381301	8280721	248652	123560	3738028	0.49398	0.628879	18	0.49398	-0.628879	18
1330	1331 Feature_-_581.4130_4.8	-581.413		581.413	0	4.8	2.06	16	Feature_-_581.4130_4.8	27308	17333	1297093	44363	43851	27969	26215	34287	24277	36313	97267	51463	65034	135250	23651	-	32730	0.24658	-2.34399	3	0.24658	2.34399	3
1331	1332 Feature_-_581.3666_2.9	-581.367		581.367	0	2.9	2.95	9	Feature_-_581.3666_2.9	72315	114652	120937	-	-	1718620	-	135717	335348	-	62284	388628	-	76979	-	-	-	0.327374	1.75549	2	0.327374	-1.75549	2
1332	1333 Feature_-_580.5401_15.4	-580.54		580.54	0	15.42	3.58	16	Feature_-_580.5401_15.4	25898	96534	229919	1288261	36047	258542	143383	165603	62016	39787	405348	57375	1200938	222859	61368	-	243301	0.546025	-0.625711	1	0.546025	0.625711	1
1333	1334 Feature_-_580.4098_4.8	-580.41		580.41	0	4.8	1.98	11	Feature_-_580.4098_4.8	-	11647	6530037	-	21007	74954	-	14872	81647	54774	11018	172707	-	14167	139478	-	-	0.266599	-4.02152	31	0.266599	4.02152	31
1334	1335 Feature_-_580.3633_2.9	-580.363		580.363	0	2.9	1.54	6	Feature_-_580.3633_2.9	239821	367226	-	-	-	5576718	-	466861	1188514	-	-	1335857	-	-	-	-	-	0.299684	2.03757	8	0.299684	-2.03757	8
1335	1336 Feature_-_580.2412_1.2	-580.241		580.241	0	1.2	1.87	1	Feature_-_580.2412_1.2	-	2530020	-	-	-	-	-	-	-	-	-	-	-	-	-	-	-	0.244007	-4.66673	20	0.244007	4.66673	20
1336	1337 Feature_-_579.5368_15.5	-579.537		579.537	0	15.46	2	5	Feature_-_579.5368_15.5	-	-	-	3085346	78445	-	-	-	117635	-	97124	-	-	46041	-	-	-	0.235851	-3.45324	12	0.235851	3.45324	12
1337	1338 Feature_-_579.4776_13.3	-579.478		579.478	0	13.29	3.17	15	Feature_-_579.4776_13.3	23359	36666	2281017	704434	1572793	20524	18198	48715	481359	27497	2102704	2189855	475611	687114	-	-	338517	0.201507	-1.17968	8	0.201507	1.17968	8
1338	1339 Feature_-_579.4065_4.8	-579.407		579.407	0	4.8	1.92	12	Feature_-_579.4065_4.8	-	-	16109495	26170	27353	195392	28777	25777	-	147114	29021	344049	26779	26413	418153	-	-	0.264115	-4.21314	86	0.264115	4.21314	86
1339	1340 Feature_-_578.4739_13.2	-578.474		578.474	0	13.25	3.17	17	Feature_-_578.4739_13.2	60438	98009	6048328	1885920	4363930	55721	81018	127703	1341531	62565	6017544	5988684	1401663	1958834	19688	15176	949169	0.204077	-1.16631	21	0.204077	1.16631	21
1340	1341 Feature_-_578.4280_3.4	-578.428		578.428	0	3.36	3.21	7	Feature_-_578.4280_3.4	-	533701	28701	-	-	-	-	150629	4588804	-	-	1483208	-	24403	-	-	21769	0.379402	2.48156	5	0.379402	-2.48156	5
1341	1342 Feature_-_578.3472_2.4	-578.347		578.347	0	2.36	3.33	14	Feature_-_578.3472_2.4	256156	284751	99052	-	-	782110	26529	221812	2483826	20105	147354	243800	41373	75508	160280	42804	-	0.329191	1.81942	3	0.329191	-1.81942	3
1342	1343 Feature_-_577.5216_5.6	-577.522		577.522	0	5.62	0.78	13	Feature_-_577.5216_5.6	-	28817	68930	19082	403800	-	14987	10890	1079764	12506	89354	66676	12793	368183	-	-	16423	0.623869	0.814741	0	0.623869	-0.814741	0
1343	1344 Feature_-_577.4806_13.3	-577.481		577.481	0	13.25	3.28	14	Feature_-_577.4806_13.3	79192	107449	7365776	2444321	5183552	67580	-	139317	1640732	71202	7058350	7390720	1728325	2352523	-	-	1198998	0.217397	-1.12515	23	0.217397	1.12515	23
1344	1345 Feature_-_577.4247_3.4	-577.425		577.425	0	3.36	3.47	8	Feature_-_577.4247_3.4	-	1389012	-	-	-	-	-	329522	12199611	-	27418	3855730	34422	55544	-	-	56288	0.375259	2.62949	16	0.375259	-2.62949	16
1345	1346 Feature_-_577.4167_16.2	-577.417		577.417	0	16.21	1.44	1	Feature_-_577.4167_16.2	-	-	-	-	-	-	-	-	1979033	-	-	-	-	-	-	-	-	0.420421	0.00368717	5	0.420421	-0.00368717	5
1346	1347 Feature_-_576.4951_14.4	-576.495		576.495	0	14.42	0.73	16	Feature_-_576.4951_14.4	453209	3825206	1465516	738847	1114252	1393066	900851	490913	1112177	479230	2165475	424878	1680026	4542524	446487	433771	-	0.518366	-0.442424	3	0.518366	0.442424	3
1347	1348 Feature_-_576.4775_13.2	-576.477		576.477	0	13.25	3.28	12	Feature_-_576.4775_13.2	-	551405	21417650	6469556	15073039	-	345249	431715	4571268	-	19788772	21382174	4787284	7666846	-	-	3255421	0.228173	-1.08719	63	0.228173	1.08719	63
1348	1349 Feature_-_575.5021_14.4	-575.502		575.502	0	14.42	0.74	17	Feature_-_575.5021_14.4	617349	4898412	1870782	945432	1427876	1755306	1136146	711924	1441953	649629	2683416	512171	2043953	5971185	550015	583381	289290	0.527636	-0.438513	4	0.527636	0.438513	4
1349	1350 Feature_-_575.4831_14.1	-575.483		575.483	0	14.13	1.34	3	Feature_-_575.4831_14.1	-	2703198	-	-	-	-	1518213	-	-	-	-	-	-	2824674	-	-	-	0.84145	-0.0383419	2	0.84145	0.0383419	2
1350	1351 Feature_-_575.4683_6.4	-575.468		575.468	0	6.38	1.93	17	Feature_-_575.4683_6.4	76509	405110	1337507	110348	564032	112870	222432	90929	484197	180200	541321	230429	46058	415009	173407	14555	76978	0.0696018	-1.36845	12	0.0696018	1.36845	12
1351	1352 Feature_-_575.4124_14.5	-575.412		575.412	0	14.54	3	15	Feature_-_575.4124_14.5	126224	135442	77705	36191	275300	-	116056	-	235026	106938	322295	56645	230969	1739130	150300	29728	163656	0.479119	1.02359	1	0.479119	-1.02359	1
1352	1353 Feature_-_574.4987_14.4	-574.499		574.499	0	14.42	0.67	17	Feature_-_574.4987_14.4	1642909	13115477	4849278	2695842	3824185	4604340	3171520	1894386	3362046	1803871	7362700	1579068	5569588	15577011	1537261	1567448	769767	0.489126	-0.472213	13	0.489126	0.472213	13
1353	1354 Feature_-_574.4793_14.1	-574.479		574.479	0	14.07	0.88	3	Feature_-_574.4793_14.1	-	7263149	-	-	-	-	4067778	-	-	-	-	-	-	7157668	-	-	-	0.745959	-0.0624567	6	0.745959	0.0624567	6
1354	1355 Feature_-_574.4607_13.3	-574.461		574.461	0	13.25	3.68	14	Feature_-_574.4607_13.3	-	201993	310716	124354	570314	13222	37593	44989	815028	41594	821987	1288520	41059	987553	-	-	100466	0.885427	0.140254	0	0.885427	-0.140254	0
1355	1356 Feature_-_574.4531_7.0	-574.453		574.453	0	6.99	3.97	17	Feature_-_574.4531_7.0	89492	517465	1897533	81503	582111	95187	363478	100873	1580368	158305	1624207	750613	342458	1221332	96399	93032	197718	0.382945	-0.674524	3	0.382945	0.674524	3
1356	1357 Feature_-_574.2363_1.2	-574.236		574.236	0	1.2	1.3	1	Feature_-_574.2363_1.2	-	1800866	-	-	-	-	-	-	-	-	-	-	-	-	-	-	-	0.244007	-1.80281	3	0.244007	1.80281	3
1357	1358 Feature_-_573.4865_14.1	-573.486		573.486	0	14.13	0.88	4	Feature_-_573.4865_14.1	-	9464833	-	-	-	-	5047092	-	-	-	5026058	-	-	9759635	-	-	-	0.76879	-0.0646427	7	0.76879	0.0646427	7
1358	1359 Feature_-_573.4577_13.3	-573.458		573.458	0	13.25	3.52	16	Feature_-_573.4577_13.3	19611	557946	943256	54680	1369760	31655	116991	85096	1955720	177013	2639825	6264154	75572	4467932	44658	-	48139	0.60118	0.669192	3	0.60118	-0.669192	3
1359	1360 Feature_-_573.4539_5.3	-573.454		573.454	0	5.3	1.39	17	Feature_-_573.4539_5.3	77359	643474	1646018	185965	463374	91578	893362	268924	1620722	400528	749845	359993	158904	456756	239897	39803	217972	0.182527	-0.919617	5	0.182527	0.919617	5
1360	1361 Feature_-_573.3923_2.9	-573.392		573.392	0	2.88	1.61	17	Feature_-_573.3923_2.9	98934	495294	322198	155104	264912	400040	318954	602372	499995	88722	571379	483631	139186	572942	170694	157604	148724	0.221357	-0.498672	2	0.221357	0.498672	2
1361	1362 Feature_-_573.2330_1.2	-573.233		573.233	0	1.2	2.09	1	Feature_-_573.2330_1.2	-	6045754	-	-	-	-	-	-	-	-	-	-	-	-	-	-	-	0.244007	-2.02549	11	0.244007	2.02549	11
1362	1363 Feature_-_572.4993_2.7	-572.499		572.499	0	2.66	0.06	14	Feature_-_572.4993_2.7	18039	2038205	73377	36178	135437	168732	178891	389002	157862	27532	1551894	98655	39055	327301	-	-	-	0.0525698	-2.85866	49	0.0525698	2.85866	49
1363	1364 Feature_-_572.4831_14.1	-572.483		572.483	0	14.13	0.88	4	Feature_-_572.4831_14.1	-	24683192	-	-	-	-	13796934	-	-	-	13476160	-	-	25637374	-	-	-	0.819044	-0.0449235	19	0.819044	0.0449235	19
1364	1365 Feature_-_572.4543_13.3	-572.454		572.454	0	13.25	1.68	16	Feature_-_572.4543_13.3	14616	220682	2584583	50685	460123	39524	57627	127224	140460	46818	8088422	18204776	48417	13164624	-	17731	21254	0.58581	0.93761	8	0.58581	-0.93761	8
1365	1366 Feature_-_571.5521_4.9	-571.552		571.552	0	4.91	1.55	17	Feature_-_571.5521_4.9	39344	248736	231390	162395	421811	226372	177906	93647	554136	102630	794470	1349550	115386	840383	75747	54218	124494	0.813588	0.194357	0	0.813588	-0.194357	0
1366	1367 Feature_-_571.5150_13.4	-571.515		571.515	0	13.4	1.71	17	Feature_-_571.5150_13.4	22189	324716	101535	155556	400790	49724	52116	26719	182231	37278	458386	211372	690329	1109672	54520	31050	65370	0.85262	0.176508	0	0.85262	-0.176508	0
1367	1368 Feature_-_571.4960_14.3	-571.496		571.496	0	14.3	0.16	4	Feature_-_571.4960_14.3	-	-	1203634	-	1289982	-	-	-	1124857	-	2188468	-	-	-	-	-	-	0.118915	-0.28095	12	0.118915	0.28095	12
1368	1369 Feature_-_571.4957_2.7	-571.496		571.496	0	2.66	2.78	15	Feature_-_571.4957_2.7	58086	5155341	186924	83835	353412	468758	474468	1193420	452921	109253	4028757	237230	106027	1102552	-	-	24528	0.0536177	-2.66725	112	0.0536177	2.66725	112
1369	1370 Feature_-_571.4742_13.4	-571.474		571.474	0	13.4	1.67	7	Feature_-_571.4742_13.4	1092510	-	2987726	1819431	-	-	-	991550	7687155	-	-	1519985	-	1164554	-	-	-	0.688299	0.325935	3	0.688299	-0.325935	3
1370	1371 Feature_-_571.4514_14.3	-571.451		571.451	0	14.3	2.25	14	Feature_-_571.4514_14.3	-	114014	107650	-	292711	25263	33419	26751	306563	75262	1738095	28944	66187	68517	-	24501	36408	0.199216	-2.31078	5	0.199216	2.31078	5
1371	1372 Feature_-_571.4381_4.8	-571.438		571.438	0	4.8	1.7	17	Feature_-_571.4381_4.8	50420	300712	1211785	112279	370391	49466	386274	53560	418362	178634	568846	196660	88887	206724	122451	23411	91700	0.0412579	-1.58869	21	0.0412579	1.58869	21
1372	1373 Feature_-_570.5459_6.4	-570.546		570.546	0	6.38	0.07	17	Feature_-_570.5459_6.4	320786	1909840	1744828	1340306	3622841	1744861	530562	342249	4569116	951468	4931723	4112244	913094	3406730	654562	287246	1094122	0.755824	-0.190543	3	0.755824	0.190543	3
1373	1374 Feature_-_570.5117_13.4	-570.512		570.512	0	13.4	1.74	15	Feature_-_570.5117_13.4	201198	836916	271536	435744	1099067	128216	138913	187270	434470	-	1288319	557381	1918391	2758122	149572	-	172495	0.902913	0.107728	1	0.902913	-0.107728	1
1374	1375 Feature_-_570.4671_13.2	-570.467		570.467	0	13.25	1.47	16	Feature_-_570.4671_13.2	58408	788862	212480	46806	75161	98814	197879	403269	188221	131144	225225	230931	118474	2042176	35965	55513	-	0.936042	0.101218	0	0.936042	-0.101218	0
1375	1376 Feature_-_569.5429_6.4	-569.543		569.543	0	6.38	0.08	17	Feature_-_569.5429_6.4	2417350	14696185	12994623	9238620	25924314	13802143	3460413	2349895	33431706	7352130	37640120	30022856	6861204	25471060	4736004	2102987	7849146	0.77036	-0.180037	21	0.77036	0.180037	21
1376	1377 Feature_-_569.5354_13.9	-569.535		569.535	0	13.85	0.06	17	Feature_-_569.5354_13.9	245970	160084	229614	112998	498913	102615	56761	356364	397035	61309	750358	400731	1625703	1539693	35221	32403	95605	0.565411	0.55251	1	0.565411	-0.55251	1
1377	1378 Feature_-_569.5164_4.0	-569.516		569.516	0	4.01	1.45	17	Feature_-_569.5164_4.0	73427	1279512	552762	551310	1340903	898123	311848	282974	1337124	463913	3478710	1498139	204104	1474386	91044	103950	102216	0.265158	-0.83465	6	0.265158	0.83465	6
1378	1379 Feature_-_569.5000_14.1	-569.5		569.5	0	14.13	0.82	8	Feature_-_569.5000_14.1	1037030	1145245	-	-	-	-	738644	1091913	1327726	-	1169500	2515214	-	3327816	-	-	-	0.391169	0.475402	4	0.391169	-0.475402	4
1379	1380 Feature_-_568.5399_6.4	-568.54		568.54	0	6.38	0.81	17	Feature_-_568.5399_6.4	11206967	66762736	60900904	44067188	123904664	65724856	16721291	11099443	162595984	33689372	174957136	141671904	32688764	124286368	23055496	10056148	37586092	0.811086	-0.14808	93	0.811086	0.14808	93
1380	1381 Feature_-_568.5320_13.9	-568.532		568.532	0	13.85	1.28	17	Feature_-_568.5320_13.9	656650	428803	639338	269375	1239873	271986	161367	979295	1003428	146338	1976860	955806	4454572	4262922	96336	99074	246961	0.556606	0.583862	3	0.556606	-0.583862	3
1381	1382 Feature_-_568.4965_14.1	-568.496		568.496	0	14.13	0.05	8	Feature_-_568.4965_14.1	2782234	3192543	-	-	-	-	2150093	3028960	3471093	-	2985034	6858391	-	9834173	-	-	-	0.395317	0.495625	10	0.395317	-0.495625	10
1382	1383 Feature_-_568.4463_14.1	-568.446		568.446	0	14.06	1.56	9	Feature_-_568.4463_14.1	-	160571	140532	-	-	150402	75680	-	42184	58325	5387420	58632	-	39461	-	-	-	0.228111	-3.97099	31	0.228111	3.97099	31
1383	1384 Feature_-_567.7794_6.4	-567.779		567.779	0	6.38	1.94	17	Feature_-_567.7794_6.4	139790	832888	929940	632277	1400620	860790	183345	143404	2004124	430710	2184442	1845025	473421	1352687	339592	143468	439889	0.780378	-0.166198	1	0.780378	0.166198	1
1384	1385 Feature_-_567.5368_6.4	-567.537		567.537	0	6.38	0.81	17	Feature_-_567.5368_6.4	27853340	171403376	152071664	110860504	309775264	168036480	42073384	27516300	415563840	87143848	447687648	358387584	81917336	313002080	57910356	25397306	94603328	0.815919	-0.144877	233	0.815919	0.144877	233
1385	1386 Feature_-_567.5275_15.7	-567.528		567.528	0	15.68	3.99	12	Feature_-_567.5275_15.7	-	766332	-	97849	2328835	157342	119708	-	3620811	118399	2912178	376610	185563	517300	-	-	99853	0.509112	-0.783006	2	0.509112	0.783006	2
1386	1387 Feature_-_567.4428_14.1	-567.443		567.443	0	14.06	1.35	7	Feature_-_567.4428_14.1	-	394130	323669	-	88949	-	180254	-	113587	194409	13365199	-	-	-	-	-	-	0.221972	-4.44703	107	0.221972	4.44703	107
1387	1388 Feature_-_567.4285_9.6	-567.428		567.428	0	9.57	3.44	0	Feature_-_567.4285_9.6	-	-	-	-	-	-	-	-	-	-	-	-	-	-	-	-	-	NA	0	0	NA	0	0
1388	1389 Feature_-_567.2971_6.4	-567.297		567.297	0	6.36	1.88	17	Feature_-_567.2971_6.4	156779	824833	504324	641471	1580277	1027091	230202	155689	2591270	421470	2081732	1706548	382986	1688128	320633	113393	496604	0.938291	0.0506159	1	0.938291	-0.0506159	1
1389	1390 Feature_-_566.5245_15.7	-566.524		566.524	0	15.68	3.76	17	Feature_-_566.5245_15.7	70020	3702538	280102	292940	10893038	507917	360494	327669	17089930	593512	14055051	1872549	581298	2559785	125130	91247	513144	0.497593	-0.831983	12	0.497593	0.831983	12
1390	1391 Feature_-_566.5164_13.7	-566.516		566.516	15.2	15.66	2.01	17	Feature_-_566.5164_13.7	35280	2103411	493456	516611	3573065	507917	247043	145212	6717076	121396	2840987	201271	2377826	419922	221360	54719	313892	0.730029	-0.369304	2	0.730029	0.369304	2
1391	1392 Feature_-_566.5143_5.0	-566.514		566.514	0	4.96	2.76	17	Feature_-_566.5143_5.0	393470	7943352	256848	245993	3321242	8724277	945751	867023	7251934	758820	1693796	5589566	600248	3042752	116874	22657	1001264	0.712257	0.333878	4	0.712257	-0.333878	4
1392	1393 Feature_-_565.5214_15.7	-565.521		565.521	0	15.68	1.55	17	Feature_-_565.5214_15.7	186047	9340245	676747	727582	28080060	268716	1010698	818796	43151096	1560574	35024728	4568928	793311	6401477	309947	266806	1318631	0.480768	-0.878021	32	0.480768	0.878021	32
1393	1394 Feature_-_565.5113_5.0	-565.511		565.511	0	4.96	2.07	17	Feature_-_565.5113_5.0	2743062	60342548	1800456	1717414	24811046	64530340	7343148	6292893	55494536	5953132	13653577	40269148	4455263	22010772	1027975	187335	7962636	0.735346	0.304833	31	0.735346	-0.304833	31
1394	1395 Feature_-_564.7463_4.9	-564.746		564.746	0	4.91	3.79	16	Feature_-_564.7463_4.9	77310	1653072	32115	49865	614581	1537430	190220	136719	1586707	96373	322106	952828	109492	626641	26510	-	202578	0.756312	0.287224	1	0.756312	-0.287224	1
1395	1396 Feature_-_564.5377_14.9	-564.538		564.538	0	14.93	1.42	11	Feature_-_564.5377_14.9	142537	2543629	418945	-	-	-	398051	321862	805759	456537	684637	133291	244674	3359556	-	-	-	0.841949	-0.222924	1	0.841949	0.222924	1
1396	1397 Feature_-_564.5085_15.0	-564.509		564.509	0	15.04	2.37	17	Feature_-_564.5085_15.0	902039	18591772	630974	971062	68499896	1291140	2507290	2660978	98291520	3887086	59561240	7534936	2268589	16150587	308091	230076	2719632	0.570683	-0.714346	51	0.570683	0.714346	51
1397	1398 Feature_-_564.5083_5.0	-564.508		564.508	0	4.96	0.22	17	Feature_-_564.5083_5.0	13531822	286337184	8851106	8589838	118917248	303505952	35480476	30305396	266276480	27880292	64340804	183849808	21617614	105585104	4595467	950988	37242708	0.747591	0.289195	143	0.747591	-0.289195	143
1398	1399 Feature_-_564.2673_5.0	-564.267		564.267	0	4.96	1.93	16	Feature_-_564.2673_5.0	46950	1608484	49109	51025	670424	1614513	170315	160137	1469143	161500	368210	932517	112328	470575	23966	-	188073	0.829489	0.196177	1	0.829489	-0.196177	1
1399	1400 Feature_-_563.7455_15.0	-563.745		563.745	0	15.04	2.56	12	Feature_-_563.7455_15.0	-	250093	-	-	889632	16421	27543	30511	1309030	50742	799645	98197	28236	158832	-	-	37810	0.564769	-0.736199	1	0.564769	0.736199	1
1400	1401 Feature_-_563.7427_4.9	-563.743		563.743	0	4.91	3.32	16	Feature_-_563.7427_4.9	197051	4263506	85424	132487	1619812	3847388	490129	325070	4139360	253407	834908	2413347	276818	1624047	67275	-	536368	0.768911	0.271539	2	0.768911	-0.271539	2
1401	1402 Feature_-_563.5054_15.0	-563.505		563.505	0	15.04	2.77	17	Feature_-_563.5054_15.0	2163478	47259040	1631350	2451541	171895872	3249496	6255076	6923414	247251920	9912700	154962848	18909076	5642274	40607440	635194	559723	6965959	0.558768	-0.73512	133	0.558768	0.73512	133
1402	1403 Feature_-_563.5052_5.0	-563.505		563.505	0	4.96	0.22	17	Feature_-_563.5052_5.0	34030812	738139776	22613704	22013738	303106368	777300800	89743880	76629088	680811456	70994040	163833376	474436640	53445140	268856896	11443589	2356477	97374640	0.748753	0.288649	367	0.748753	-0.288649	367
1403	1404 Feature_-_563.4119_13.7	-563.412		563.412	0	13.73	2.35	2	Feature_-_563.4119_13.7	-	-	-	-	-	-	-	-	-	-	5075475	-	-	107985	-	-	-	0.244763	-3.05334	15	0.244763	3.05334	15
1404	1405 Feature_-_563.2687_4.9	-563.269		563.269	0	4.93	3.93	17	Feature_-_563.2687_4.9	121440	4139798	130328	126721	1762899	4081156	423035	426645	3792242	414283	944542	2402300	301067	1230513	60345	20541	509830	0.836649	0.186817	2	0.836649	-0.186817	2
1405	1406 Feature_-_562.4926_14.4	-562.493		562.493	0	14.45	2.38	17	Feature_-_562.4926_14.4	210649	5289307	2322357	192286	39516120	368826	2437683	3597910	58169968	1426497	6173638	5209856	661236	7358188	242255	134623	1122320	0.902079	-0.183122	10	0.902079	0.183122	10
1406	1407 Feature_-_562.4827_4.0	-562.483		562.483	0	4.02	1.73	17	Feature_-_562.4827_4.0	80628	2962086	63561	93864	425684	1500678	312818	261261	10341929	301989	108217	3103670	78293	643465	41467	11689	222077	0.430004	1.43471	7	0.430004	-1.43471	7
1407	1408 Feature_-_562.4793_13.8	-562.479		562.479	0	13.77	1.78	17	Feature_-_562.4793_13.8	21550	202281	702232	863985	1072247	112142	93693	31934	374099	28174	1309944	646901	2059139	1164875	49361	66232	274680	0.666304	-0.348763	1	0.666304	0.348763	1
1408	1409 Feature_-_561.4896_14.4	-561.49		561.49	0	14.45	3.05	17	Feature_-_561.4896_14.4	586946	13615413	6372136	1115913	99348048	967686	6278270	8977077	149130640	3677902	15459954	13618208	2541354	18685300	555848	359196	2810865	0.912615	-0.162608	25	0.912615	0.162608	25
1409	1410 Feature_-_561.4798_4.0	-561.48		561.48	0	4.02	1.7	17	Feature_-_561.4798_4.0	632497	22169122	170467	265047	2995146	10034337	826982	2141197	76204720	1316456	229023	23172742	608122	5043900	140785	73438	1837643	0.419617	1.53318	55	0.419617	-1.53318	55
1410	1411 Feature_-_561.4115_8.1	-561.412		561.412	0	8.09	3.16	9	Feature_-_561.4115_8.1	-	304754	-	-	14788	2025990	-	26230	18967	-	30661	33800	16441	32686	-	-	-	0.522835	1.87656	1	0.522835	-1.87656	1
1411	1412 Feature_-_560.7114_4.0	-560.711		560.711	0	3.99	2.92	12	Feature_-_560.7114_4.0	16344	617225	-	-	78401	236030	22524	33009	2029174	31471	-	395150	17047	93629	-	-	29385	0.492034	1.36009	1	0.492034	-1.36009	1
1412	1413 Feature_-_560.5507_16.8	-560.551		560.551	0	16.8	0.78	17	Feature_-_560.5507_16.8	37386	154721	1217501	79150	73582	15270	53893	118778	439299	78668	396670	233287	25106	1066840	111597	126895	357917	0.784837	-0.26358	0	0.784837	0.26358	0
1413	1414 Feature_-_560.4780_13.8	-560.478		560.478	0	13.8	3.39	17	Feature_-_560.4780_13.8	84102	770031	2281098	3164627	3850818	340974	302669	1106300	9683366	116552	4752262	2310207	6800362	4339995	174018	197344	881715	0.901953	0.104763	3	0.901953	-0.104763	3
1414	1415 Feature_-_560.4767_4.0	-560.477		560.477	0	4.02	0.81	17	Feature_-_560.4767_4.0	2987061	109009784	830975	85489	15633907	49053040	3914115	10728097	363237920	6369391	1005955	107527520	2990685	23722858	601298	366646	9296963	0.428704	1.48879	251	0.428704	-1.48879	251
1415	1416 Feature_-_560.4641_13.6	-560.464		560.464	0	13.62	3.08	17	Feature_-_560.4641_13.6	56251	415899	264624	59582	147385	43419	88207	36452	451071	84983	276187	249462	587263	1277219	61527	56570	39744	0.508653	0.659702	1	0.508653	-0.659702	1
1416	1417 Feature_-_560.4466_11.1	-560.447		560.447	0	11.11	3.47	13	Feature_-_560.4466_11.1	-	75993	147846	144554	136846	-	22092	12998	55092	49962	336527	351993	51871	1983077	-	-	17498	0.591364	1.02863	1	0.591364	-1.02863	1
1417	1418 Feature_-_560.4374_6.4	-560.437		560.437	0	6.37	2.73	14	Feature_-_560.4374_6.4	21717	119882	1036677	48930	445991	-	15717	-	328714	49384	1345955	575320	92330	1531010	-	36558	47381	0.528024	-0.675036	1	0.528024	0.675036	1
1418	1419 Feature_-_560.4081_8.1	-560.408		560.408	0	8.09	1.8	10	Feature_-_560.4081_8.1	-	860060	23352	-	48968	5884780	-	50897	22276	-	151558	84957	48674	37194	-	-	-	0.536986	1.87729	3	0.536986	-1.87729	3
1419	1420 Feature_-_560.2453_4.0	-560.245		560.245	0	4.02	3.75	10	Feature_-_560.2453_4.0	-	511887	-	-	69793	272498	15118	72399	1854806	35986	-	602115	-	129654	-	-	56307	0.395317	1.57207	2	0.395317	-1.57207	2
1420	1421 Feature_-_559.7080_4.0	-559.708		559.708	0	3.99	2.52	13	Feature_-_559.7080_4.0	42822	1493039	-	-	196330	673355	54892	83592	5135968	80108	11366	1000663	41753	232147	-	-	73230	0.471009	1.45864	3	0.471009	-1.45864	3
1421	1422 Feature_-_559.5474_16.8	-559.547		559.547	0	16.8	1.36	17	Feature_-_559.5474_16.8	88412	400753	2786434	189981	178480	27054	131541	259757	1031779	156242	905890	520784	64575	2582161	284904	276063	957474	0.826639	-0.210978	1	0.826639	0.210978	1
1422	1423 Feature_-_559.4749_16.2	-559.475		559.475	0	16.23	3.97	15	Feature_-_559.4749_16.2	38680	173321	102838	-	250803	111731	68003	1141504	343663	61977	138596	103529	413536	530862	-	199854	38213	0.55038	-0.539731	1	0.55038	0.539731	1
1423	1424 Feature_-_559.4744_11.6	-559.474		559.474	-0.5	13.25	2.28	17	Feature_-_559.4744_11.6	135788	1943566	5148188	1144408	598485	37937	366943	125401	605143	295172	3947424	1896334	720007	3863652	301801	104513	192344	0.17445	-1.21787	18	0.17445	1.21787	18
1424	1425 Feature_-_559.4743_13.8	-559.474		559.474	0	13.8	3.56	17	Feature_-_559.4743_13.8	108319	1687889	5148188	1144408	7314946	151222	729563	2740122	21517610	294045	3947424	2592134	720007	4463312	213085	125330	244119	0.9402	-0.0926066	4	0.9402	0.0926066	4
1425	1426 Feature_-_559.4738_4.0	-559.474		559.474	0	4.02	1.94	17	Feature_-_559.4738_4.0	7475182	277254176	2129093	221124	38750792	124429088	9646767	26861530	913278464	16412266	2665644	263800784	7597044	59974648	1467049	906774	23471710	0.43265	1.47398	619	0.43265	-1.47398	619
1426	1427 Feature_-_559.2430_4.0	-559.243		559.243	0	4.02	3.25	13	Feature_-_559.2430_4.0	28281	1315176	-	-	171103	776524	39658	163825	4629378	93713	34335	1536295	29930	343107	-	-	138258	0.385501	1.60375	4	0.385501	-1.60375	4
1427	1428 Feature_-_558.5197_4.0	-558.52		558.52	0	4.01	1.81	7	Feature_-_558.5197_4.0	-	-	13510	30099	-	-	-	579532	-	-	3738648	-	1030077	29209	-	-	24794	0.272739	-2.44264	7	0.272739	2.44264	7
1428	1429 Feature_-_558.4672_13.6	-558.467		558.467	0	13.62	2.82	17	Feature_-_558.4672_13.6	208738	1497258	910887	219529	542841	145921	289966	697887	1507916	280106	1057259	789634	1948418	4174570	189924	189276	116925	0.689686	0.358303	2	0.689686	-0.358303	2
1429	1430 Feature_-_558.4617_9.7	-558.462		558.462	0	9.67	0.77	17	Feature_-_558.4617_9.7	271302	3015730	5259416	1004901	759549	87282	4207850	191940	1849478	1105577	3361817	987076	425659	871264	724728	122353	323123	0.010057	-1.90978	601	0.010057	1.90978	601
1430	1431 Feature_-_558.4517_3.4	-558.452		558.452	0	3.36	2.35	9	Feature_-_558.4517_3.4	-	68539	-	-	37845	204139	-	28469	1833085	16356	12132	283356	-	90045	-	-	-	0.319017	3.27101	4	0.319017	-3.27101	4
1431	1432 Feature_-_558.4388_14.2	-558.439		558.439	0	14.21	3.14	12	Feature_-_558.4388_14.2	-	588361	194366	379074	517302	-	16425	44282	117768	-	1890619	41936	74097	109235	-	-	63837	0.0332665	-3.47724	95	0.0332665	3.47724	95
1432	1433 Feature_-_557.5164_4.0	-557.516		557.516	0	4.01	0.53	8	Feature_-_557.5164_4.0	-	-	42387	89236	28919	-	-	1493695	-	-	10107235	-	2931409	80506	-	-	45075	0.279647	-2.42825	19	0.279647	2.42825	19
1433	1434 Feature_-_557.4952_4.8	-557.495		557.495	0	4.8	0.07	7	Feature_-_557.4952_4.8	1332918	2584414	-	-	-	-	1184570	1650525	-	-	-	1839304	-	1629038	-	1066562	-	0.473356	-0.177752	3	0.473356	0.177752	3
1434	1435 Feature_-_557.4586_9.7	-557.459		557.459	0	9.67	0.68	17	Feature_-_557.4586_9.7	699679	7789762	13348940	2512662	1940285	218870	10376303	499996	4607828	2820136	8861812	2396726	1064669	2236484	1809945	301044	825346	0.00933149	-1.93113	1670	0.00933149	1.93113	1670
1435	1436 Feature_-_557.4586_13.2	-557.459		557.459	0	13.25	3.75	17	Feature_-_557.4586_13.2	228139	1447231	1643250	561491	339748	37407	391430	1791567	732608	179793	2785604	776379	187686	2986992	109335	66440	114375	0.116861	-1.24006	18	0.116861	1.24006	18
1436	1437 Feature_-_557.4488_3.4	-557.449		557.449	0	3.36	3.68	13	Feature_-_557.4488_3.4	-	423498	12758	-	96247	500218	15071	49487	12810779	45311	90711	1958089	16594	204352	-	-	31153	0.354071	3.96343	37	0.354071	-3.96343	37
1437	1438 Feature_-_557.4338_8.1	-557.434		557.434	0	8.13	2.19	10	Feature_-_557.4338_8.1	-	393061	-	-	22679	4121588	11644	16673	18535	-	50832	46236	23544	17433	-	-	-	0.487262	2.53846	3	0.487262	-2.53846	3
1438	1439 Feature_-_556.4465_7.9	-556.447		556.447	0	7.95	2.91	16	Feature_-_556.4465_7.9	47864	483869	1680732	87155	90491	-	162443	67870	223061	119813	690637	163475	20657	262836	35737	31365	46152	0.0652648	-2.2753	21	0.0652648	2.2753	21
1439	1440 Feature_-_556.4457_3.4	-556.446		556.446	0	3.36	2	9	Feature_-_556.4457_3.4	-	1695004	-	-	43739	13850	-	123117	59289624	-	62654	9369092	-	121456	-	-	144463	0.367109	4.62599	241	0.367109	-4.62599	241
1440	1441 Feature_-_555.5197_13.2	-555.52		555.52	0	13.17	2.75	17	Feature_-_555.5197_13.2	72968	186423	649456	96449	543669	112142	135344	238819	184055	46821	496104	172832	1573385	1154263	30230	36400	94336	0.955222	0.0530838	0	0.955222	-0.0530838	0
1441	1442 Feature_-_555.4792_16.5	-555.479		555.479	0	16.51	1.41	12	Feature_-_555.4792_16.5	-	-	170591	10136	10165	17291	26058	495900	48926	48806	349542	12794	-	61739	-	4811014	-	0.554934	1.71818	2	0.554934	-1.71818	2
1442	1443 Feature_-_555.4437_10.7	-555.444		555.444	-0.4	8.76	1.64	16	Feature_-_555.4437_10.7	128656	1215474	2885644	218180	173992	-	210919	142760	364716	172072	1768811	306986	44805	646449	66758	78790	109717	0.0432969	-2.28948	64	0.0432969	2.28948	64
1443	1444 Feature_-_555.4432_8.0	-555.443		555.443	0	7.97	2.36	17	Feature_-_555.4432_8.0	128656	1215474	4381140	218180	210719	20318	407474	168370	583035	278115	1768811	401517	49399	646449	88138	84584	109717	0.0674358	-2.32286	53	0.0674358	2.32286	53
1444	1445 Feature_-_555.4426_3.4	-555.443		555.443	0	3.36	0.96	12	Feature_-_555.4426_3.4	-	4598676	-	-	149772	40801	27933	340387	154322112	22854	149902	23998382	15590	326464	-	-	363652	0.369077	4.56642	599	0.369077	-4.56642	599
1445	1446 Feature_-_554.5164_13.2	-554.516		554.516	0	13.17	0.9	17	Feature_-_554.5164_13.2	257418	499499	1312693	331431	1403529	295976	406159	538199	500905	111950	1499634	522085	4403294	3561558	85920	77535	230701	0.815855	0.231337	1	0.815855	-0.231337	1
1446	1447 Feature_-_554.3471_2.8	-554.347		554.347	0	2.76	0.1	17	Feature_-_554.3471_2.8	768454	1286235	357639	32550	242548	1693236	266203	869328	3524208	69709	205373	1120709	81478	221577	468422	313994	41563	0.417469	0.834303	3	0.417469	-0.834303	3
1447	1448 Feature_-_553.4852_8.6	-553.485		553.485	0	8.65	1.86	11	Feature_-_553.4852_8.6	-	219521	-	-	272551	56231	53214	28744	237641	108767	4723510	11262	34936	122706	-	-	-	0.220661	-3.63481	23	0.220661	3.63481	23
1448	1449 Feature_-_552.5095_5.3	-552.51		552.51	0	5.27	0.34	14	Feature_-_552.5095_5.3	-	89075	168938	119646	2497616	63072	24076	25222	1122570	49099	1820570	548850	116213	622466	-	-	93103	0.258983	-1.35755	5	0.258983	1.35755	5
1449	1450 Feature_-_552.5009_13.7	-552.501		552.501	0	13.66	2.74	17	Feature_-_552.5009_13.7	47811	1290545	2741097	432642	611542	73538	1005358	558851	298091	711346	1086211	503895	768739	2527273	33662	42915	91579	0.139823	-1.11417	12	0.139823	1.11417	12
1450	1451 Feature_-_551.5063_15.3	-551.506		551.506	0	15.27	2.49	12	Feature_-_551.5063_15.3	-	310567	78442	1055135	1487172	-	52215	51914	832196	107971	2141300	84841	47230	269316	-	-	-	0.0502459	-2.31531	44	0.0502459	2.31531	44
1451	1452 Feature_-_551.5062_5.3	-551.506		551.506	0	5.27	0.71	16	Feature_-_551.5062_5.3	17816	223058	387663	340584	6528846	153127	73147	57467	2942046	155372	4825212	1422097	309536	1568532	21329	-	235539	0.255588	-1.37782	13	0.255588	1.37782	13
1452	1453 Feature_-_549.4902_4.9	-549.49		549.49	0	4.95	0.87	15	Feature_-_549.4902_4.9	65184	31505	358413	61321	2464207	-	31194	137102	150255	67743	130738	591198	276194	2205733	40320	-	110676	0.782426	-0.380593	1	0.782426	0.380593	1
1453	1454 Feature_-_549.4897_14.1	-549.49		549.49	0	14.07	2.64	16	Feature_-_549.4897_14.1	23919	302220	43742	69231	1874138	19994	66287	95940	2293204	254214	1250796	296312	29788	307289	19284	-	52978	0.582462	-0.675225	1	0.582462	0.675225	1
1454	1455 Feature_-_547.4744_4.3	-547.474		547.474	0	4.28	2.37	14	Feature_-_547.4744_4.3	-	340835	1299967	16273	227432	33168	17027	110706	1875378	13263	345324	290048	391608	182253	-	-	10540	0.837978	-0.252977	0	0.837978	0.252977	0
1455	1456 Feature_-_547.4321_13.3	-547.432		547.432	0	13.29	2.03	14	Feature_-_547.4321_13.3	-	114962	670899	53401	341144	64215	93807	188472	110904	52818	1406201	3186258	76674	3239538	-	-	131514	0.592503	0.769759	2	0.592503	-0.769759	2
1456	1457 Feature_-_547.3306_1.4	-547.331		547.331	0	1.44	2.58	13	Feature_-_547.3306_1.4	-	210834	1972992	182866	256405	-	95223	-	20892	24568	893110	239652	41925	102392	-	87847	128578	0.060098	-2.91654	37	0.060098	2.91654	37
1457	1458 Feature_-_546.4670_13.4	-546.467		546.467	0	13.4	2.2	17	Feature_-_546.4670_13.4	92259	680991	228781	401648	427808	190420	171620	46814	383438	116012	743712	624104	1077242	1764213	271905	136136	126650	0.685689	0.309462	1	0.685689	-0.309462	1
1458	1459 Feature_-_546.4383_13.3	-546.438		546.438	0	13.25	1.75	7	Feature_-_546.4383_13.3	185006	-	796503	-	416001	-	-	180065	-	-	1598162	3645323	-	3497141	-	-	-	0.55414	0.768933	2	0.55414	-0.768933	2
1459	1460 Feature_-_545.4350_13.3	-545.435		545.435	0	13.25	3.48	15	Feature_-_545.4350_13.3	-	198266	2123568	145447	1125916	23993	18478	50028	164107	25887	4580277	10070770	38549	9858931	-	15924	37403	0.620984	0.783368	4	0.620984	-0.783368	4
1460	1461 Feature_-_545.3247_2.2	-545.325		545.325	0	2.18	2.52	16	Feature_-_545.3247_2.2	19778	322879	99473	23587	17750	22202	110236	16497	71400	34942	182970	160790	21310	1647089	19434	46309	-	0.635595	0.89773	0	0.635595	-0.89773	0
1461	1462 Feature_-_543.4639_2.1	-543.464		543.464	0	2.06	2.04	6	Feature_-_543.4639_2.1	-	1459083	88245	-	-	91327	-	17100	-	-	6233142	-	-	58615	-	-	-	0.150348	-5.6038	185	0.150348	5.6038	185
1462	1463 Feature_-_543.4407_4.2	-543.441		543.441	0	4.17	0.18	17	Feature_-_543.4407_4.2	42919	246598	434526	56633	826101	174665	203535	477791	248694	98120	503652	650096	662570	1626669	19052	10628	84731	0.884335	-0.118144	0	0.884335	0.118144	0
1463	1464 Feature_-_543.4180_8.1	-543.418		543.418	0	8.13	1.06	2	Feature_-_543.4180_8.1	-	143527	-	-	-	1853322	-	-	-	-	-	-	-	-	-	-	-	0.467289	2.48626	1	0.467289	-2.48626	1
1464	1465 Feature_-_541.4847_3.6	-541.485		541.485	0	3.63	2.04	13	Feature_-_541.4847_3.6	-	51419	604182	55430	173347	-	27164	182860	260078	16004	1913560	61886	545883	558742	-	-	15322	0.242047	-1.5204	3	0.242047	1.5204	3
1465	1466 Feature_-_540.5004_13.2	-540.5		540.5	0	13.25	3.42	12	Feature_-_540.5004_13.2	-	164439	3275550	798457	1511902	-	-	43077	623221	44984	1463514	1577092	532161	528174	-	-	346018	0.126193	-1.46486	16	0.126193	1.46486	16
1466	1467 Feature_-_540.3316_2.4	-540.332		540.332	0	2.4	1.85	17	Feature_-_540.3316_2.4	128741	179775	399842	375969	302444	358940	356949	208532	650815	58629	3146564	3606818	161877	1980979	249054	466501	44903	0.913924	0.118377	1	0.913924	-0.118377	1
1467	1468 Feature_-_539.5062_5.5	-539.506		539.506	0	5.52	1.59	17	Feature_-_539.5062_5.5	209284	812498	1327216	1996770	1328006	769638	237619	213994	2015020	690840	2143370	620705	728653	1446014	284792	177565	220984	0.209572	-0.684595	7	0.209572	0.684595	7
1468	1469 Feature_-_538.5214_14.4	-538.521		538.521	0	14.41	0.18	17	Feature_-_538.5214_14.4	109322	2318472	434098	256445	328052	364244	218690	162452	449450	130567	759850	148303	523503	1870154	89988	125403	69231	0.439475	-0.721329	2	0.439475	0.721329	2
1469	1470 Feature_-_538.4931_15.1	-538.493		538.493	0	15.06	1.73	17	Feature_-_538.4931_15.1	196667	6326332	490418	548009	15031671	320684	936734	1041020	24685742	1480359	24703708	1474613	881935	5156612	348445	139384	485166	0.410624	-0.995317	26	0.410624	0.995317	26
1470	1471 Feature_-_538.4930_4.8	-538.493		538.493	0	4.85	1.38	17	Feature_-_538.4930_4.8	220651	3936738	362426	242207	5011906	2298101	196403	846895	10445781	713167	6658366	3264843	744930	6253124	168283	44275	518595	0.998893	0.00127734	2	0.998893	-0.00127734	2
1471	1472 Feature_-_537.5093_14.1	-537.509		537.509	0	14.13	0.88	17	Feature_-_537.5093_14.1	192860	1897059	618443	67848	548405	166410	755423	245616	364710	504108	678732	232703	239406	2290865	153836	190833	47718	0.437664	-0.649001	2	0.437664	0.649001	2
1472	1473 Feature_-_537.4899_15.1	-537.49		537.49	0	15.06	0.5	17	Feature_-_537.4899_15.1	537618	17396452	1266220	1405550	40273116	900997	2527878	2783429	63638292	3845789	66012712	4036444	2296934	14036814	961343	340323	1262260	0.388951	-1.03399	74	0.388951	1.03399	74
1473	1474 Feature_-_537.4899_4.8	-537.49		537.49	0	4.85	0.24	17	Feature_-_537.4899_4.8	576462	10469790	969657	623733	13329248	6374272	527088	1150531	27890732	1895248	17768920	8766713	1943664	16590529	403405	112354	1431278	0.963542	0.0428044	7	0.963542	-0.0428044	7
1474	1475 Feature_-_536.5060_14.1	-536.506		536.506	0	14.13	0.88	17	Feature_-_536.5060_14.1	538890	5277256	1658476	125013	1399377	483258	2182378	746665	1095872	1368483	1923939	666483	644937	5926953	408096	473756	118665	0.393248	-0.697784	6	0.393248	0.697784	6
1475	1476 Feature_-_536.4772_14.3	-536.477		536.477	0	14.3	1.6	17	Feature_-_536.4772_14.3	77329	735193	173358	90311	3690608	114183	449184	300919	2297738	763407	19286552	376737	231692	1065724	39581	20198	41642	0.192084	-2.81249	74	0.192084	2.81249	74
1476	1477 Feature_-_536.3890_6.5	-536.389		536.389	0	6.5	2.42	15	Feature_-_536.3890_6.5	-	648681	290023	172927	35891	191612	260726	46816	415439	-	2182174	285426	109429	371869	43722	56522	157946	0.169358	-1.63143	6	0.169358	1.63143	6
1477	1478 Feature_-_535.4741_14.3	-535.474		535.474	0	14.3	2.89	17	Feature_-_535.4741_14.3	206730	2044522	489753	222567	9646110	263399	1192253	808129	6125812	2000332	51458256	1028113	668330	2745352	99630	53524	130773	0.192228	-2.8202	197	0.192228	2.8202	197
1478	1479 Feature_-_535.4737_4.8	-535.474		535.474	0	4.76	0.86	14	Feature_-_535.4737_4.8	50521	296883	27146	-	165542	94086	91366	195910	1266481	61531	57449	307879	49818	246063	-	-	76671	0.520876	0.843655	1	0.520876	-0.843655	1
1479	1480 Feature_-_535.4013_2.6	-535.401		535.401	0	2.62	2.69	17	Feature_-_535.4013_2.6	19489	1186143	344408	27593	25795	29013	79800	34674	124675	84099	151000	106938	57330	92595	33410	51156	39094	0.150471	-2.05047	5	0.150471	2.05047	5
1480	1481 Feature_-_535.3043_8.1	-535.304		535.304	0	8.08	0.1	3	Feature_-_535.3043_8.1	-	1657953	-	-	-	-	-	-	2747244	-	1740896	-	-	-	-	-	-	0.998886	0.000335266	1	0.998886	-0.000335266	1
1481	1482 Feature_-_534.4588_4.8	-534.459		534.459	0	4.76	0.05	17	Feature_-_534.4588_4.8	1504924	3126937	2162528	2112714	3010758	3034178	1802996	1920540	4405658	2172234	3867636	2265447	2242378	4038997	2155586	531518	1387974	0.70385	-0.115647	4	0.70385	0.115647	4
1482	1483 Feature_-_533.4586_13.9	-533.459		533.459	0	13.91	2.22	16	Feature_-_533.4586_13.9	61074	237518	104021	76055	770548	43945	194676	1305432	1454931	160248	1387728	167254	69831	1468378	24937	-	39465	0.432374	-0.729542	2	0.432374	0.729542	2
1483	1484 Feature_-_533.4554_4.8	-533.455		533.455	0	4.76	0.06	17	Feature_-_533.4554_4.8	4151717	8264106	5946669	6020142	8529135	9391110	5180942	5878224	12602342	6124684	10745974	6050184	6134472	11778192	5782480	1532061	4046775	0.757201	-0.0958222	10	0.757201	0.0958222	10
1484	1485 Feature_-_533.4468_13.2	-533.447		533.447	0	13.25	3.86	9	Feature_-_533.4468_13.2	-	161477	1140252	21558	233162	-	20944	-	-	-	327407	328205	28616	1349988	-	-	-	0.662838	-0.575431	1	0.662838	0.575431	1
1485	1486 Feature_-_533.3892_8.1	-533.389		533.389	0	8.09	3.46	11	Feature_-_533.3892_8.1	-	229679	29341	-	103785	1845483	-	14840	138107	-	20587	252913	33820	91318	-	-	60381	0.40562	2.0397	2	0.40562	-2.0397	2
1486	1487 Feature_-_532.4437_13.2	-532.444		532.444	0	13.25	3.65	15	Feature_-_532.4437_13.2	-	867718	6137386	42102	1528442	22010	23754	58456	52141	14009	1667160	1754214	119247	6967056	-	19909	29801	0.601801	-0.712595	3	0.601801	0.712595	3
1487	1488 Feature_-_531.4432_15.6	-531.443		531.443	0	15.64	3.35	14	Feature_-_531.4432_15.6	-	157231	115292	34468	31477	30072	27749	3363437	159221	37736	117714	88860	118498	301794	-	92998	-	0.254157	-2.62821	8	0.254157	2.62821	8
1488	1489 Feature_-_531.4404_13.2	-531.44		531.44	0	13.25	2.29	15	Feature_-_531.4404_13.2	-	2598345	18230134	73798	4633177	62823	67663	132394	157978	43888	4884894	4976896	263442	19037976	-	15764	95334	0.54226	-0.825411	11	0.54226	0.825411	11
1489	1490 Feature_-_531.4196_14.2	-531.42		531.42	0	14.21	1.22	12	Feature_-_531.4196_14.2	-	784564	808790	657712	803346	-	-	94959	105422	15528	2554203	94038	133180	424650	-	-	129084	0.0159424	-3.10308	246	0.0159424	3.10308	246
1490	1491 Feature_-_529.4643_15.4	-529.464		529.464	0	15.36	0.05	0	Feature_-_529.4643_15.4	-	-	-	-	-	-	-	-	-	-	-	-	-	-	-	-	-	NA	0	0	NA	0	0
1491	1492 Feature_-_529.4246_3.8	-529.425		529.425	0	3.78	3.44	11	Feature_-_529.4246_3.8	-	37649	-	-	65565	343232	45343	96884	290672	21358	2134012	18013	21748	61433	-	-	-	0.311274	-2.10047	3	0.311274	2.10047	3
1492	1493 Feature_-_527.4882_3.6	-527.488		527.488	0	3.6	0.05	16	Feature_-_527.4882_3.6	329801	1375051	602546	346385	2961883	1254542	70258	240165	861286	222553	699436	799253	578453	2790681	339799	-	86481	0.707383	-0.300438	1	0.707383	0.300438	1
1493	1494 Feature_-_527.4479_16.0	-527.448		527.448	0	15.96	0.33	1	Feature_-_527.4479_16.0	-	-	-	-	-	-	-	-	-	-	-	-	-	-	-	1972168	-	0.420421	0.298179	2	0.420421	-0.298179	2
1494	1495 Feature_-_526.4848_3.6	-526.485		526.485	0	3.6	0.05	17	Feature_-_526.4848_3.6	941180	3862198	1721782	1006116	8753303	3588151	195837	646329	2403158	592854	1828326	2290413	1638257	7825992	1015982	120413	257295	0.697012	-0.315887	4	0.697012	0.315887	4
1495	1496 Feature_-_523.4743_14.7	-523.474		523.474	0	14.67	1.75	15	Feature_-_523.4743_14.7	-	285940	2214467	1193418	2782258	115403	42099	179344	2648926	121699	3389013	1330250	102253	1561920	47011	-	130357	0.152298	-1.23655	16	0.152298	1.23655	16
1496	1497 Feature_-_523.2384_1.2	-523.238		523.238	0	1.2	1.37	11	Feature_-_523.2384_1.2	-	6366701	62119	-	21163	-	27875	24285	70089	25524	167214	37766	-	76355	-	15156	-	0.232841	-5.00155	68	0.232841	5.00155	68
1497	1498 Feature_-_522.4618_4.2	-522.462		522.462	0	4.17	0.18	17	Feature_-_522.4618_4.2	84241	305644	772557	110763	1569546	336337	330662	607435	1549631	201392	935537	2997808	1030309	3016435	31916	24442	192173	0.562074	0.516301	2	0.562074	-0.516301	2
1498	1499 Feature_-_522.2351_1.2	-522.235		522.235	0	1.2	1.57	3	Feature_-_522.2351_1.2	-	22511094	38305	-	-	-	-	-	333852	-	-	-	-	-	-	-	-	0.248086	-5.88359	392	0.248086	5.88359	392
1499	1500 Feature_-_521.4585_4.2	-521.458		521.458	0	4.17	0.18	17	Feature_-_521.4585_4.2	263394	572930	2109210	296675	4273236	1107610	934567	1805738	4283287	568466	2534014	8302600	2852142	8309717	81400	60326	537113	0.531678	0.55914	6	0.531678	-0.55914	6
1500	1501 Feature_-_521.3857_3.6	-521.386		521.386	0	3.56	1.69	17	Feature_-_521.3857_3.6	181669	438676	1024848	99510	540901	242773	165026	472005	791664	137369	1019646	1428053	335283	1355987	85552	321341	530303	0.986598	0.0100864	1	0.986598	-0.0100864	1
1501	1502 Feature_-_519.4792_13.8	-519.479		519.479	0	13.77	1.76	13	Feature_-_519.4792_13.8	-	70762	1515652	39494	46645	-	30440	143724	57140	31186	405041	136684	75251	101724	-	-	35811	0.128992	-2.72631	9	0.128992	2.72631	9
1502	1503 Feature_-_519.4065_4.0	-519.407		519.407	0	3.99	0.35	17	Feature_-_519.4065_4.0	39579	149829	422664	36472	205522	66172	37509	242075	111481	52699	285717	161213	110354	1487647	25604	28934	74796	0.916953	0.130995	0	0.916953	-0.130995	0
1503	1504 Feature_-_517.2453_1.2	-517.245		517.245	0	1.25	1.56	15	Feature_-_517.2453_1.2	-	4276177	20073	29554	44672	15557	33754	36271	34423	70416	14971	31461	29482	25774	-	26037	18561	0.242582	-4.51196	31	0.242582	4.51196	31
1504	1505 Feature_-_515.4110_6.4	-515.411		515.411	0	6.38	2.75	16	Feature_-_515.4110_6.4	68151	426665	1156234	64212	103502	21362	57794	42767	198729	61505	474784	91879	13382	44166	16962	-	22636	0.0476703	-2.59537	25	0.0476703	2.59537	25
1505	1506 Feature_-_514.4824_4.8	-514.482		514.482	0	4.76	0.06	17	Feature_-_514.4824_4.8	254680	1153163	448068	515738	1335901	954989	286294	326935	2438234	463144	1973552	683530	463518	1522812	353354	77339	224786	0.732673	-0.214437	1	0.732673	0.214437	1
1506	1507 Feature_-_514.3868_6.8	-514.387		514.387	0	6.75	0.26	1	Feature_-_514.3868_6.8	-	3753655	-	-	-	-	-	-	-	-	-	-	-	-	-	-	-	0.244007	-0.0139229	15	0.244007	0.0139229	15
1507	1508 Feature_-_513.4796_4.8	-513.48		513.48	0	4.76	0.06	17	Feature_-_513.4796_4.8	2013580	9945522	4021810	4158064	11854193	8002684	2353042	2776117	21028946	3902890	15819041	6044946	4100638	14710622	2907059	594682	1852273	0.802333	-0.159077	10	0.802333	0.159077	10
1508	1509 Feature_-_512.4766_4.8	-512.477		512.477	0	4.76	0.11	17	Feature_-_512.4766_4.8	10708717	51416968	21495834	22114390	61720748	44261572	12744808	14557635	108838408	20145856	82941448	30039882	21023402	76972504	15638492	3054128	10180118	0.796951	-0.162176	51	0.796951	0.162176	51
1509	1510 Feature_-_511.4735_4.8	-511.474		511.474	0	4.76	2.4	17	Feature_-_511.4735_4.8	30155388	144379472	61052388	63260176	174257008	125328984	35622160	41393596	306889088	57405224	235896320	85907696	60078076	216914720	44140344	8696959	28724732	0.795046	-0.1633	144	0.795046	0.1633	144
1510	1511 Feature_-_511.4641_13.2	-511.464		511.464	0	13.25	1.44	14	Feature_-_511.4641_13.2	-	792515	8114275	172595	1050675	85054	83726	132889	397898	55445	3389388	5588798	158391	7029258	-	-	48585	0.658785	-0.541719	4	0.658785	0.541719	4
1511	1512 Feature_-_511.4127_6.8	-511.413		511.413	0	6.75	0.07	0	Feature_-_511.4127_6.8	-	-	-	-	-	-	-	-	-	-	-	-	-	-	-	-	-	NA	0	0	NA	0	0
1512	1513 Feature_-_511.3648_1.7	-511.365		511.365	0	1.71	1.46	17	Feature_-_511.3648_1.7	288868	1416171	1325535	109848	44840	410147	59632	300117	824936	53739	1222357	474289	143418	237920	181388	140029	100844	0.127866	-1.16381	8	0.127866	1.16381	8
1513	1514 Feature_-_510.9979_1.2	-510.998		510.998	0	1.24	1.12	5	Feature_-_510.9979_1.2	-	51999	-	998034	-	-	-	-	-	-	459555	76973	-	5354337	-	-	-	0.616918	1.28981	2	0.616918	-1.28981	2
1514	1515 Feature_-_510.4612_13.2	-510.461		510.461	0	13.25	2.01	17	Feature_-_510.4612_13.2	39438	4660512	45407316	967018	5709727	459574	486697	789492	2118828	275665	18199972	30181574	885843	38952980	51722	112483	298099	0.6446	-0.569444	21	0.6446	0.569444	21
1515	1516 Feature_-_510.3729_5.8	-510.373		510.373	0	5.8	1.11	17	Feature_-_510.3729_5.8	81684	1084344	1892464	649584	386036	120727	189962	79671	309759	92812	917813	1157532	284977	2384489	96264	66644	383982	0.486064	-0.577231	2	0.486064	0.577231	2
1516	1517 Feature_-_509.4580_13.2	-509.458		509.458	0	13.25	1.98	17	Feature_-_509.4580_13.2	117999	12888569	127942096	2758454	15871857	1270810	1390082	2254106	5793122	830963	51185212	86988632	2464933	108543552	134095	312777	841537	0.648931	-0.562431	58	0.648931	0.562431	58
1517	1518 Feature_-_509.3600_5.3	-509.36		509.36	0	5.33	1.11	17	Feature_-_509.3600_5.3	147516	2621695	1510510	371545	171981	713149	1085016	445571	1844845	222305	5270546	670242	274025	1262941	281608	194812	295978	0.102588	-1.4727	30	0.102588	1.4727	30
1518	1519 Feature_-_509.0010_1.2	-509.001		509.001	0	1.24	3.11	5	Feature_-_509.0010_1.2	-	60498	-	1089592	-	-	-	-	-	-	461970	91079	-	5755712	-	-	-	0.614695	1.30099	2	0.614695	-1.30099	2
1519	1520 Feature_-_508.3570_5.3	-508.357		508.357	0	5.33	1.13	17	Feature_-_508.3570_5.3	479046	8429836	4817457	1216606	522389	2379919	3566810	1519102	5850959	673252	16197418	2244094	900990	4114895	875884	635301	942726	0.0995022	-1.43998	97	0.0995022	1.43998	97
1520	1521 Feature_-_507.4426_13.3	-507.443		507.443	0	13.25	3.34	12	Feature_-_507.4426_13.3	-	87709	24327	25948	2289846	-	28786	18944	146698	135168	2286634	50494	46802	106293	-	-	-	0.0891763	-3.57983	49	0.0891763	3.57983	49
1521	1522 Feature_-_507.4423_3.8	-507.442		507.442	0	3.78	0.27	15	Feature_-_507.4423_3.8	31762	166201	11576	25907	374329	1713509	223961	154404	1250020	120441	2985670	95499	94911	257841	-	-	20111	0.625714	-0.643882	1	0.625714	0.643882	1
1522	1523 Feature_-_507.3696_2.6	-507.37		507.37	0	2.62	1.95	17	Feature_-_507.3696_2.6	81216	1516905	603059	102979	167709	111339	133576	106478	382912	169253	320147	430235	175058	459417	47153	182741	147661	0.252111	-0.946762	2	0.252111	0.946762	2
1523	1524 Feature_-_507.2734_6.1	-507.273		507.273	0	6.07	0.8	0	Feature_-_507.2734_6.1	-	-	-	-	-	-	-	-	-	-	-	-	-	-	-	-	-	NA	0	0	NA	0	0
1524	1525 Feature_-_506.3780_14.2	-506.378		506.378	0	14.25	1.34	16	Feature_-_506.3780_14.2	2891668	4247084	4386068	3595670	3910415	2981316	3897698	3984906	4179960	3099158	4192971	4230702	3874264	4289370	-	3388749	3882177	0.0711727	-0.18343	60	0.0711727	0.18343	60
1525	1526 Feature_-_505.3764_18.1	-505.376		505.376	-0.4	16.95	1.46	0	Feature_-_505.3764_18.1	-	-	-	-	-	-	-	-	-	-	-	-	-	-	-	-	-	NA	0	0	NA	0	0
1526	1527 Feature_-_505.3759_13.7	-505.376		505.376	0	13.72	1.55	14	Feature_-_505.3759_13.7	-	12435202	12073724	10993788	11725460	-	11842489	11422807	12548709	9886745	12415093	11935447	11210004	12326221	-	8975593	11552140	0.0459851	-0.181523	275	0.0459851	0.181523	275
1527	1528 Feature_-_505.3548_4.9	-505.355		505.355	0	4.9	2.52	13	Feature_-_505.3548_4.9	-	97982	1917520	72413	251726	-	29574	-	116687	129540	125052	302854	97238	71725	-	95970	89811	0.24688	-1.88704	3	0.24688	1.88704	3
1528	1529 Feature_-_504.2052_3.5	-504.205		504.205	0	3.48	0.46	0	Feature_-_504.2052_3.5	-	-	-	-	-	-	-	-	-	-	-	-	-	-	-	-	-	NA	0	0	NA	0	0
1529	1530 Feature_-_503.4117_15.0	-503.412		503.412	0	14.98	3.65	14	Feature_-_503.4117_15.0	-	134209	101077	-	15052	-	32549	1190449	44690	16664	247485	86542	45268	590982	37818	89353	19258	0.321567	-1.37053	1	0.321567	1.37053	1
1530	1531 Feature_-_498.4158_8.1	-498.416		498.416	0	8.13	3.26	4	Feature_-_498.4158_8.1	-	149250	-	-	-	1482810	-	-	-	-	17474	20367	-	-	-	-	-	0.485547	2.32287	1	0.485547	-2.32287	1
1531	1532 Feature_-_497.4124_8.1	-497.412		497.412	0	8.13	0.8	10	Feature_-_497.4124_8.1	-	429757	-	-	25836	4551750	11752	21062	20328	-	48990	40673	24152	18004	-	-	-	0.487839	2.56282	3	0.487839	-2.56282	3
1532	1533 Feature_-_497.3491_1.6	-497.349		497.349	0	1.63	2.67	17	Feature_-_497.3491_1.6	209593	2107588	1527027	141453	358048	412845	184935	523369	1012296	97200	1155981	823824	215848	654456	246969	182672	327210	0.116409	-1.03464	11	0.116409	1.03464	11
1533	1534 Feature_-_497.2194_1.3	-497.219		497.219	0	1.31	1.38	5	Feature_-_497.2194_1.3	-	1193370	79833	-	-	153732	-	-	-	-	34807	20696	-	-	-	-	-	0.249794	-2.63094	3	0.249794	2.63094	3
1534	1535 Feature_-_496.4825_13.9	-496.483		496.483	0	13.94	1.38	11	Feature_-_496.4825_13.9	-	15540	395369	-	663411	-	-	10330	522807	-	121482	1510718	28535	196497	-	30068	15576	0.769867	0.420409	0	0.769867	-0.420409	0
1535	1536 Feature_-_496.4464_14.2	-496.446		496.446	0	14.21	2.33	13	Feature_-_496.4464_14.2	-	962853	1188222	1626877	1361921	-	175509	707048	563478	152002	3456553	882890	575808	2011460	-	-	472493	0.0443323	-1.52043	59	0.0443323	1.52043	59
1536	1537 Feature_-_495.4792_13.9	-495.479		495.479	0	13.94	1.51	14	Feature_-_495.4792_13.9	-	93444	1165754	22544	1888156	-	24048	48316	1577771	43205	388639	4255586	62225	488309	-	83677	51285	0.802442	0.352836	1	0.802442	-0.352836	1
1537	1538 Feature_-_495.4430_14.2	-495.443		495.443	0	14.21	1.81	13	Feature_-_495.4430_14.2	-	2758140	3612972	4726461	3785268	-	407896	2082808	1625428	340252	10291004	2512142	1701588	6039558	-	-	1415516	0.0497802	-1.51958	154	0.0497802	1.51958	154
1538	1539 Feature_-_495.4430_11.7	-495.443		495.443	0	13.66	1.98	12	Feature_-_495.4430_11.7	-	42514	444927	417953	476985	-	-	14885	85063	21640	266922	2512142	1290119	6039558	-	-	525304	0.289882	2.1351	10	0.289882	-2.1351	10
1539	1540 Feature_-_495.3700_2.1	-495.37		495.37	0	2.05	1.55	17	Feature_-_495.3700_2.1	301870	1601462	1073848	96100	195046	869552	77697	219762	822960	126399	552116	385303	425039	358721	218699	192751	143155	0.451555	-0.503869	1	0.451555	0.503869	1
1540	1541 Feature_-_495.3532_5.4	-495.353		495.353	0	5.38	1.87	12	Feature_-_495.3532_5.4	34288	1154062	291387	57516	640026	-	-	125321	129016	-	227843	684492	250569	1335843	-	-	64434	0.642028	-0.455834	1	0.642028	0.455834	1
1541	1542 Feature_-_495.3341_1.5	-495.334		495.334	0	1.47	3.36	17	Feature_-_495.3341_1.5	109606	1203851	503824	115068	40678	143088	167708	299344	276006	163723	459735	464260	44180	245251	49427	84546	94322	0.101757	-1.25129	7	0.101757	1.25129	7
1542	1543 Feature_-_494.3402_5.0	-494.34		494.34	0	4.97	3.34	17	Feature_-_494.3402_5.0	201518	7773301	421822	263298	655138	156926	160209	609056	6634680	100622	2933649	1455325	391831	1335904	116293	54853	129665	0.516496	-0.791558	5	0.516496	0.791558	5
1543	1544 Feature_-_494.2977_2.6	-494.298		494.298	0	2.65	2.23	13	Feature_-_494.2977_2.6	-	96670	218173	-	133616	-	35663	87512	244043	29040	1791271	270898	17086	273412	-	42683	16873	0.250426	-1.85072	3	0.250426	1.85072	3
1544	1545 Feature_-_493.4633_13.4	-493.463		493.463	0	13.38	1.72	13	Feature_-_493.4633_13.4	-	168162	2637465	47168	70826	-	62196	304043	177799	75896	621890	302779	113481	155421	-	-	45537	0.135704	-2.57321	14	0.135704	2.57321	14
1545	1546 Feature_-_493.3368_5.0	-493.337		493.337	0	4.97	1.47	17	Feature_-_493.3368_5.0	625085	24560124	1297521	806812	2066124	546378	514936	1899830	20665876	325469	8978899	4737584	1229290	4189522	366101	169521	395072	0.519742	-0.785698	15	0.519742	0.785698	15
1546	1547 Feature_-_493.2942_2.6	-493.294		493.294	0	2.65	2.13	14	Feature_-_493.2942_2.6	-	226295	799712	-	609447	113368	118647	150571	813141	48760	6727396	1009437	69256	872802	-	141641	67535	0.254887	-1.93998	12	0.254887	1.93998	12
1547	1548 Feature_-_492.2823_1.4	-492.282		492.282	0	1.37	2.09	9	Feature_-_492.2823_1.4	-	14688	21405	-	-	-	-	629761	101661	-	1664002	-	261898	26579	-	21856	40017	0.16825	-2.72399	8	0.16825	2.72399	8
1548	1549 Feature_-_491.3750_6.3	-491.375		491.375	0	6.29	0.49	17	Feature_-_491.3750_6.3	156050	586118	3728848	121964	467591	202605	169624	440603	972655	271019	959331	1514966	428270	3386366	119446	380826	296670	0.787488	-0.25899	1	0.787488	0.25899	1
1549	1550 Feature_-_491.3600_13.5	-491.36		491.36	0	13.45	1.25	7	Feature_-_491.3600_13.5	-	-	1151296	-	1173606	1284374	1269936	1325312	-	-	-	1185775	-	1321625	-	-	-	0.71196	-0.0155836	2	0.71196	0.0155836	2
1550	1551 Feature_-_491.3208_4.7	-491.321		491.321	0	4.74	3.47	17	Feature_-_491.3208_4.7	159533	889422	176486	151703	235261	174733	191601	245372	1438461	147718	764194	876788	215407	861153	99311	43409	163694	0.851423	0.140812	1	0.851423	-0.140812	1
1551	1552 Feature_-_491.2115_2.0	-491.212		491.212	0	2.01	2.47	12	Feature_-_491.2115_2.0	-	2818186	882614	-	-	50651	54912	43051	98046	56659	120294	-	55218	147006	209641	68710	-	0.151177	-2.85598	16	0.151177	2.85598	16
1552	1553 Feature_-_490.2668_1.4	-490.267		490.267	0	1.4	2.17	10	Feature_-_490.2668_1.4	-	59574	27451	-	-	-	-	949046	143529	-	3256632	-	383946	27534	14019	25654	99709	0.173355	-3.04529	17	0.173355	3.04529	17
1553	1554 Feature_-_489.3595_4.2	-489.36		489.36	0	4.15	2.56	12	Feature_-_489.3595_4.2	-	611314	195020	-	351558	-	52744	-	577628	37837	175807	1287276	34161	399121	-	27811	161076	0.751749	0.341944	0	0.751749	-0.341944	0
1554	1555 Feature_-_487.3684_6.8	-487.368		487.368	0	6.75	1.72	1	Feature_-_487.3684_6.8	-	1455449	-	-	-	-	-	-	-	-	-	-	-	-	-	-	-	0.244007	-0.0184728	6	0.244007	0.0184728	6
1555	1556 Feature_-_487.3205_1.7	-487.32		487.32	0	1.71	1.75	16	Feature_-_487.3205_1.7	49135	1125581	736021	24578	28980	115468	-	59771	263016	41867	320649	157545	124507	220226	33302	106688	30721	0.141097	-1.53646	5	0.141097	1.53646	5
1556	1557 Feature_-_487.2740_1.9	-487.274		487.274	0	1.92	2.2	10	Feature_-_487.2740_1.9	-	1328735	639756	-	-	225407	-	117933	205859	-	260658	-	195443	251103	324995	188416	-	0.196667	-1.07791	3	0.196667	1.07791	3
1557	1558 Feature_-_486.3561_5.0	-486.356		486.356	0	5.04	0.83	3	Feature_-_486.3561_5.0	-	3370847	-	-	-	-	-	-	-	-	-	3356138	-	3297154	-	-	-	0.809467	0.0238622	3	0.809467	-0.0238622	3
1558	1559 Feature_-_485.3047_2.1	-485.305		485.305	0	2.05	2.09	10	Feature_-_485.3047_2.1	-	1861664	735123	-	168777	302322	-	-	111623	-	178615	104782	145708	170346	-	107071	-	0.13475	-1.83929	8	0.13475	1.83929	8
1559	1560 Feature_-_483.4428_4.2	-483.443		483.443	0	4.16	1.2	16	Feature_-_483.4428_4.2	24579	23792	4012742	809122	1214181	57424	95997	169632	40078	92303	1244809	246299	1177186	3666679	31011	-	110971	0.3995	-0.986698	4	0.3995	0.986698	4
1560	1561 Feature_-_483.3817_5.0	-483.382		483.382	0	5.04	0.89	3	Feature_-_483.3817_5.0	-	5159030	-	-	-	-	-	-	-	-	-	4366056	-	4229815	-	-	-	0.68042	-0.032534	6	0.68042	0.032534	6
1561	1562 Feature_-_483.3617_4.1	-483.362		483.362	0	4.07	3.43	15	Feature_-_483.3617_4.1	20875	102590	28634	72821	21333	24175	16945	12453	86999	27095	56743	1569026	-	67767	33552	-	160513	0.409488	2.17633	1	0.409488	-2.17633	1
1562	1563 Feature_-_483.3334_4.2	-483.333		483.333	0	4.21	3.44	7	Feature_-_483.3334_4.2	374546	-	485702	-	-	-	-	866123	501166	-	2488870	429528	-	843890	-	-	-	0.217102	-0.799254	5	0.217102	0.799254	5
1563	1564 Feature_-_482.4306_12.3	-482.431		482.431	0	12.32	2.04	13	Feature_-_482.4306_12.3	-	172189	60711	255397	975374	-	37313	81941	211939	47234	430408	1456676	319674	2779682	-	-	133258	0.565925	0.800972	1	0.565925	-0.800972	1
1564	1565 Feature_-_482.3289_2.2	-482.329		482.329	0	2.18	2.77	2	Feature_-_482.3289_2.2	-	-	-	-	-	-	-	-	-	-	128722	-	-	1912086	-	-	-	0.4258	1.33993	1	0.4258	-1.33993	1
1565	1566 Feature_-_481.4274_12.3	-481.427		481.427	0	12.32	2.04	13	Feature_-_481.4274_12.3	-	569102	221770	692092	2995996	-	122043	220689	662278	158987	1342151	4378583	960050	8551513	-	-	376697	0.574266	0.789086	4	0.574266	-0.789086	4
1566	1567 Feature_-_481.3368_4.9	-481.337		481.337	0	4.93	1.7	12	Feature_-_481.3368_4.9	-	2350721	262164	173786	1580677	-	-	173734	1010646	179735	564768	1897852	189110	3798648	-	-	341842	0.917474	0.103086	1	0.917474	-0.103086	1
1567	1568 Feature_-_481.3000_1.6	-481.3		481.3	0	1.63	2.32	17	Feature_-_481.3000_1.6	380222	2873565	532436	28055	168848	260148	103872	832317	783611	582284	979559	149541	353609	940396	264781	283400	182156	0.272046	-0.915335	4	0.272046	0.915335	4
1568	1569 Feature_-_480.3100_3.8	-480.31		480.31	0	3.78	3.63	17	Feature_-_480.3100_3.8	102192	323889	342204	106242	106495	607148	134368	191772	768812	44593	1938616	254210	49996	384895	74795	202648	33650	0.404074	-0.831879	2	0.404074	0.831879	2
1569	1570 Feature_-_479.4845_17.0	-479.485		479.485	0	16.96	0.07	9	Feature_-_479.4845_17.0	-	-	910208	990654	663277	-	1633667	964377	641299	-	2388036	678462	-	1182771	-	-	-	0.0356797	-0.762656	44	0.0356797	0.762656	44
1570	1571 Feature_-_479.3210_4.6	-479.321		479.321	0	4.6	1.86	4	Feature_-_479.3210_4.6	-	2416682	-	-	-	-	-	-	2684204	-	2949964	-	-	2085072	-	-	-	0.506649	-0.126819	4	0.506649	0.126819	4
1571	1572 Feature_-_478.2946_3.1	-478.295		478.295	0	3.1	2.25	17	Feature_-_478.2946_3.1	141540	707204	318228	48873	189598	1555206	208661	321360	1308669	108303	2194540	409336	83084	392726	71063	103896	32101	0.640997	-0.437984	1	0.640997	0.437984	1
1572	1573 Feature_-_477.3932_15.0	-477.393		477.393	0	15.02	0.75	17	Feature_-_477.3932_15.0	171714	1617999	2994998	811807	708122	958451	1419252	962236	1071090	517779	4314806	1991504	866751	3664051	286941	286690	810682	0.204613	-0.786455	12	0.204613	0.786455	12
1573	1574 Feature_-_477.3594_4.0	-477.359		477.359	0	3.97	3.96	17	Feature_-_477.3594_4.0	52019	583791	1118555	191033	332934	77966	78029	257100	596579	185218	898693	795757	534450	1902692	29364	178256	139845	0.859657	-0.137997	1	0.859657	0.137997	1
1574	1575 Feature_-_477.3051_3.8	-477.305		477.305	0	3.78	2.35	17	Feature_-_477.3051_3.8	75018	550848	366872	64792	111511	78514	33380	247788	1035127	35824	1323834	648451	138981	631905	30403	25180	26263	0.575887	-0.500403	1	0.575887	0.500403	1
1575	1576 Feature_-_476.3833_11.9	-476.383		476.383	0	11.9	0.49	17	Feature_-_476.3833_11.9	35956	668284	1349000	25535	293605	115528	377382	463811	1326404	194952	573081	857885	304925	2744254	86319	81447	334779	0.83948	0.18292	1	0.83948	-0.18292	1
1576	1577 Feature_-_476.3596_9.5	-476.36		476.36	0	9.48	3.1	7	Feature_-_476.3596_9.5	-	44835	1145255	-	-	11974	11564	-	16932	-	-	17312	-	16472	-	-	-	0.233636	-3.79912	6	0.233636	3.79912	6
1577	1578 Feature_-_476.2788_2.4	-476.279		476.279	0	2.43	1.71	14	Feature_-_476.2788_2.4	133008	309813	190416	-	53610	561694	58657	195405	2264067	-	618549	166772	129336	171948	61997	54243	-	0.577555	0.789	1	0.577555	-0.789	1
1578	1579 Feature_-_476.2636_2.0	-476.264		476.264	0	1.97	2.37	14	Feature_-_476.2636_2.0	40123	1584254	1822170	-	-	174398	-	95311	249133	24145	263790	51536	187833	288968	419405	181358	23839	0.152929	-1.73503	8	0.152929	1.73503	8
1579	1580 Feature_-_475.3801_11.9	-475.38		475.38	0	11.9	3.31	17	Feature_-_475.3801_11.9	101209	2034498	3925683	79755	871710	359560	1100490	1375622	4097537	569116	1710374	2519604	916684	8355760	252604	258824	1033830	0.809785	0.219882	2	0.809785	-0.219882	2
1580	1581 Feature_-_475.3438_2.4	-475.344		475.344	0	2.41	1.74	12	Feature_-_475.3438_2.4	-	663054	1411618	-	270300	183086	-	125267	609856	-	500566	1085877	304142	1168285	-	226581	279069	0.863506	-0.121355	1	0.863506	0.121355	1
1581	1582 Feature_-_474.3886_9.5	-474.389		474.389	0	9.48	2.89	7	Feature_-_474.3886_9.5	-	132584	4220545	-	-	48726	35899	24555	55427	-	80185	-	-	-	-	-	-	0.222646	-5.01785	48	0.222646	5.01785	48
1582	1583 Feature_-_474.2711_1.6	-474.271		474.271	0	1.64	2.09	5	Feature_-_474.2711_1.6	-	-	-	-	-	-	-	1095869	160461	-	2578234	-	700249	-	-	-	232888	0.184267	-1.62719	7	0.184267	1.62719	7
1583	1584 Feature_-_473.3854_9.5	-473.385		473.385	0	9.48	3.31	14	Feature_-_473.3854_9.5	21447	404333	14308970	-	-	192576	127126	84929	173440	17772	82759	34410	34020	33159	-	19046	24789	0.230023	-5.24397	182	0.230023	5.24397	182
1584	1585 Feature_-_473.2591_1.7	-473.259		473.259	0	1.69	2.1	16	Feature_-_473.2591_1.7	-	145086	112554	36673	33425	26235	24338	306148	67402	56159	1222825	39741	174614	80434	12377	37155	38939	0.13584	-2.30124	6	0.13584	2.30124	6
1585	1586 Feature_-_472.2557_1.7	-472.256		472.256	0	1.69	1.56	13	Feature_-_472.2557_1.7	15982	105253	-	26769	-	28684	-	1121155	162685	28387	4746760	-	682658	86613	18285	27796	152130	0.200697	-2.82576	17	0.200697	2.82576	17
1586	1587 Feature_-_472.2359_3.7	-472.236		472.236	0	3.73	0.59	0	Feature_-_472.2359_3.7	-	-	-	-	-	-	-	-	-	-	-	-	-	-	-	-	-	NA	0	0	NA	0	0
1587	1588 Feature_-_471.2968_1.6	-471.297		471.297	0	1.64	2.2	12	Feature_-_471.2968_1.6	-	127907	60844	23203	-	-	25850	816862	87307	-	3906311	23729	576403	52845	-	23611	245560	0.203212	-2.71957	13	0.203212	2.71957	13
1588	1589 Feature_-_470.3362_2.5	-470.336		470.336	0	2.49	2.68	17	Feature_-_470.3362_2.5	42343	27417	53265	10502	20952	12481	13030	24368	54212	12270	77832	59656	36374	1470665	95049	13707	18763	0.403389	2.48272	1	0.403389	-2.48272	1
1589	1590 Feature_-_470.2403_1.6	-470.24		470.24	0	1.62	1.55	13	Feature_-_470.2403_1.6	-	20337	42905	-	-	13206	15908	450835	87120	27330	1981480	44361	235504	47129	-	104778	46290	0.212083	-2.52358	6	0.212083	2.52358	6
1590	1591 Feature_-_469.3659_5.1	-469.366		469.366	0	5.06	1.12	4	Feature_-_469.3659_5.1	-	988802	-	-	-	-	-	916490	-	-	-	928359	-	1372933	-	-	-	0.827579	0.035417	1	0.827579	-0.035417	1
1591	1592 Feature_-_469.3545_4.8	-469.354		469.354	0	4.78	3.44	10	Feature_-_469.3545_4.8	19472	27203	-	-	78299	-	-	579469	125081	24493	1394515	-	296735	40594	-	-	30840	0.16488	-2.36348	6	0.16488	2.36348	6
1592	1593 Feature_-_469.3329_2.5	-469.333		469.333	0	2.49	1.98	17	Feature_-_469.3329_2.5	126081	96959	181255	35951	160002	35870	48568	81598	177972	36003	268454	208356	137547	4641329	284410	44387	65421	0.422369	2.20714	4	0.422369	-2.20714	4
1593	1594 Feature_-_469.3194_6.4	-469.319		469.319	0	6.38	0.94	17	Feature_-_469.3194_6.4	90249	912989	817046	596046	1096474	1075262	150250	86131	1092044	387958	1238043	1095026	428539	1231175	179853	76321	498033	0.712551	-0.184833	1	0.712551	0.184833	1
1594	1595 Feature_-_469.2815_1.7	-469.281		469.281	0	1.69	2.29	12	Feature_-_469.2815_1.7	14838	37967	60587	-	-	-	22304	611493	64177	-	5111630	23350	363773	33865	-	23958	95205	0.211884	-3.66759	27	0.211884	3.66759	27
1595	1596 Feature_-_468.4149_10.9	-468.415		468.415	0	10.93	2.06	8	Feature_-_468.4149_10.9	-	-	178592	57181	63080	-	-	-	-	-	23092	605047	316074	1417171	-	-	101479	0.27062	2.3138	3	0.27062	-2.3138	3
1596	1597 Feature_-_468.3159_6.4	-468.316		468.316	0	6.41	0.91	17	Feature_-_468.3159_6.4	350802	3558240	2750834	2079789	4322940	3361282	566354	360634	3974781	1493710	4178310	4134952	1390153	4801943	751236	326230	1721289	0.705503	-0.19038	4	0.705503	0.19038	4
1597	1598 Feature_-_467.4475_13.2	-467.447		467.447	0	13.25	3.21	14	Feature_-_467.4475_13.2	-	65417	3479532	48186	176535	-	36398	169000	45100	22448	504690	200133	89485	178465	-	86441	29087	0.169668	-3.17049	19	0.169668	3.17049	19
1598	1599 Feature_-_467.4117_10.9	-467.412		467.412	0	10.93	2.3	11	Feature_-_467.4117_10.9	-	27649	554202	187594	187737	-	-	17049	20920	-	56575	1873025	989886	4436843	-	-	283173	0.278198	2.36286	8	0.278198	-2.36286	8
1599	1600 Feature_-_467.3310_4.4	-467.331		467.331	-19.9	4.6	2.11	17	Feature_-_467.3310_4.4	57231	306051	1178660	97687	204933	52984	83393	270881	567491	123096	783515	641071	421964	4220502	42020	118302	144427	0.667395	0.612541	1	0.667395	-0.612541	1
1600	1601 Feature_-_467.3209_4.5	-467.321		467.321	0	4.53	2.22	15	Feature_-_467.3209_4.5	114187	1832817	2024146	291654	8350108	80231	-	467878	995301	78158	2431783	4108246	2902383	14799149	-	109338	509489	0.933476	0.104926	3	0.933476	-0.104926	3
1601	1602 Feature_-_467.3105_4.2	-467.31		467.31	0	4.24	1.87	17	Feature_-_467.3105_4.2	931664	2584863	1292354	920060	1001098	1541140	615168	1672516	2164211	564588	2972458	1230584	653730	1809736	527268	290235	294519	0.142378	-0.658624	14	0.142378	0.658624	14
1602	1603 Feature_-_467.3010_4.2	-467.301		467.301	0	4.24	1.87	17	Feature_-_467.3010_4.2	805756	2255266	1170925	820943	1001098	1541140	544540	1549953	2018355	509679	2686973	1230584	606413	1590509	470905	286355	294519	0.162783	-0.615163	11	0.162783	0.615163	11
1603	1604 Feature_-_467.2659_1.6	-467.266		467.266	0	1.62	2.02	6	Feature_-_467.2659_1.6	-	48404	-	-	-	-	-	135474	22860	-	1248373	50642	73739	-	-	-	-	0.208928	-2.92946	4	0.208928	2.92946	4
1604	1605 Feature_-_466.3080_4.2	-466.308		466.308	0	4.24	1.86	17	Feature_-_466.3080_4.2	5975393	16305101	8308372	6066680	5482683	5275027	4043800	11129828	14042546	3732896	18899630	4737060	4242110	11383073	3535900	2017527	1566449	0.0809344	-0.828331	172	0.0809344	0.828331	172
1605	1606 Feature_-_466.2943_3.3	-466.294		466.294	12.4	4.93	1.8	16	Feature_-_466.2943_3.3	322128	3876099	280307	273656	3615725	5275027	1365090	1041242	4061032	708959	3358410	4274010	534073	4371954	234554	-	1120588	0.892478	0.0918289	2	0.892478	-0.0918289	2
1606	1607 Feature_-_466.2220_1.5	-466.222		466.222	0	1.5	1.56	4	Feature_-_466.2220_1.5	-	97639	61287	-	-	-	-	-	36607	-	95823	-	-	-	-	-	-	0.0345259	-0.732666	2	0.0345259	0.732666	2
1607	1608 Feature_-_465.4320_13.6	-465.432		465.432	0	13.65	2.29	7	Feature_-_465.4320_13.6	-	-	-	-	-	-	-	252052	66202	-	1240106	22657	137687	24489	-	-	21136	0.202606	-2.62532	4	0.202606	2.62532	4
1608	1609 Feature_-_465.3960_8.1	-465.396		465.396	0	8.14	2.75	9	Feature_-_465.3960_8.1	-	24658	31772	112847	105241	-	-	-	-	-	13749	939393	463679	1895685	-	-	160422	0.214578	2.99525	7	0.214578	-2.99525	7
1609	1610 Feature_-_465.3050_4.2	-465.305		465.305	0	4.24	1.81	17	Feature_-_465.3050_4.2	19107038	54700600	27425044	19525430	17787372	4393528	13015795	36762292	46878000	12090508	62573340	15154777	13771802	37838940	11342035	6434126	5130604	0.0673597	-0.943797	719	0.0673597	0.943797	719
1610	1611 Feature_-_465.2630_1.4	-465.263		465.263	0	1.37	2.09	8	Feature_-_465.2630_1.4	-	14990	33728	-	-	-	-	428757	79741	-	1367315	-	174983	20871	-	-	32006	0.1692	-2.76984	6	0.1692	2.76984	6
1611	1612 Feature_-_464.3322_14.2	-464.332		464.332	0	14.23	2.19	13	Feature_-_464.3322_14.2	-	1322488	1179961	1087729	1190146	-	1053708	1114434	1209786	-	1152193	1134848	1161436	1215449	-	918330	1135082	0.0672309	-0.163285	18	0.0672309	0.163285	18
1612	1613 Feature_-_464.2840_4.0	-464.284		464.284	0	3.97	2.25	17	Feature_-_464.2840_4.0	166086	2621466	104875	31345	438485	2054535	200735	379289	4130396	226557	228530	3615670	211125	770457	93708	62412	282747	0.384263	1.02148	5	0.384263	-1.02148	5
1613	1614 Feature_-_463.3778_14.6	-463.378		463.378	0	14.56	1.1	17	Feature_-_463.3778_14.6	75856	632651	1342438	287930	328084	305587	375443	507890	489847	162332	2347364	630456	299477	1694101	152938	80142	277222	0.186666	-0.996698	7	0.186666	0.996698	7
1614	1615 Feature_-_463.3439_4.0	-463.344		463.344	0	3.97	2.86	17	Feature_-_463.3439_4.0	24386	366424	663598	110557	210474	66147	65353	215188	343300	132544	356989	364567	230181	1498576	23977	87133	67692	0.99899	-0.00118369	0	0.99899	0.00118369	0
1615	1616 Feature_-_463.3290_17.8	-463.329		463.329	0	17.79	2.99	0	Feature_-_463.3290_17.8	-	-	-	-	-	-	-	-	-	-	-	-	-	-	-	-	-	NA	0	0	NA	0	0
1616	1617 Feature_-_463.3288_13.8	-463.329		463.329	0	13.76	2.16	12	Feature_-_463.3288_13.8	-	4804867	4737768	4334170	4609524	-	4353376	4313862	5031264	-	4845904	4570873	4246894	4776056	-	-	4504196	0.076571	-0.132942	63	0.076571	0.132942	63
1617	1618 Feature_-_463.2480_1.4	-463.248		463.248	0	1.4	2.48	5	Feature_-_463.2480_1.4	-	-	-	-	-	-	-	618501	114217	-	2620185	-	248811	-	-	-	65285	0.187194	-3.07007	12	0.187194	3.07007	12
1618	1619 Feature_-_462.3529_4.9	-462.353		462.353	0	4.93	0.07	3	Feature_-_462.3529_4.9	-	1344749	-	-	-	-	-	-	-	-	601735	917496	-	-	-	-	-	0.442679	-0.166202	2	0.442679	0.166202	2
1619	1620 Feature_-_462.2998_3.4	-462.3		462.3	0	3.38	3.25	14	Feature_-_462.2998_3.4	-	80837	266691	70810	79721	116209	160363	222645	225990	-	1442562	279706	65037	80537	118738	50161	-	0.165399	-1.71022	4	0.165399	1.71022	4
1620	1621 Feature_-_462.2688_3.4	-462.269		462.269	0	3.36	1.39	15	Feature_-_462.2688_3.4	-	154410	64675	16901	49246	11419	12921	77192	2323346	179892	14942	254950	35491	1009705	-	42286	47850	0.254336	2.8165	6	0.254336	-2.8165	6
1621	1622 Feature_-_461.3644_2.6	-461.364		461.364	0	2.61	2.77	17	Feature_-_461.3644_2.6	263505	421116	1680845	305253	652413	285152	328321	364014	806778	159860	696651	2034596	513194	1450380	135879	363198	778990	0.878924	0.0958083	1	0.878924	-0.0958083	1
1622	1623 Feature_-_461.3495_4.9	-461.349		461.349	0	4.93	0.07	3	Feature_-_461.3495_4.9	-	4319537	-	-	-	-	-	-	-	-	-	3175329	-	2324114	-	-	-	0.510361	-0.115916	5	0.510361	0.115916	5
1623	1624 Feature_-_461.3281_3.3	-461.328		461.328	0	3.26	2.27	8	Feature_-_461.3281_3.3	-	1087413	1669334	-	-	-	421336	480727	516781	-	367193	989790	-	881941	-	-	-	0.315337	-0.484014	3	0.315337	0.484014	3
1624	1625 Feature_-_460.2688_2.6	-460.269		460.269	0	2.58	1.75	14	Feature_-_460.2688_2.6	-	1940438	2228886	245462	227399	-	-	398817	1031678	898560	281823	392852	840017	947961	114721	373718	212666	0.402812	-0.630465	2	0.402812	0.630465	2
1625	1626 Feature_-_460.2430_1.2	-460.243		460.243	0	1.2	1.65	5	Feature_-_460.2430_1.2	-	3978698	-	-	-	-	-	70964	-	-	123432	-	74802	13262	-	-	-	0.227236	-4.96799	43	0.227236	4.96799	43
1626	1627 Feature_-_460.1014_2.7	-460.101		460.101	0	2.69	1.38	14	Feature_-_460.1014_2.7	-	2512410	64783	70904	1361226	1949316	504738	711088	2526921	380507	1302852	838492	28182	1090763	-	-	26578	0.589105	-0.43658	2	0.589105	0.43658	2
1627	1628 Feature_-_459.3701_9.5	-459.37		459.37	0	9.48	3.34	10	Feature_-_459.3701_9.5	-	87918	2232101	-	17455	27037	20454	23921	56680	-	26854	19901	-	30601	-	-	-	0.228627	-4.10986	14	0.228627	4.10986	14
1628	1629 Feature_-_459.3490_4.6	-459.349		459.349	0	4.64	2.89	17	Feature_-_459.3490_4.6	131798	659272	1788755	188784	596235	211037	266012	256098	1504243	183797	1146085	2448516	496286	1641335	193202	272761	643727	0.842029	0.142132	1	0.842029	-0.142132	1
1629	1630 Feature_-_459.3368_5.1	-459.337		459.337	0	5.06	0.62	5	Feature_-_459.3368_5.1	-	2963670	-	-	-	-	1129630	1439080	-	-	-	3126782	-	2674324	-	-	-	0.916155	0.0393734	2	0.916155	-0.0393734	2
1630	1631 Feature_-_459.2921_4.6	-459.292		459.292	0	4.61	0.98	0	Feature_-_459.2921_4.6	-	-	-	-	-	-	-	-	-	-	-	-	-	-	-	-	-	NA	0	0	NA	0	0
1631	1632 Feature_-_459.2397_1.2	-459.24		459.24	0	1.2	1.65	6	Feature_-_459.2397_1.2	-	14268303	-	-	-	23671	-	126054	36996	-	76299	29545	-	-	-	-	-	0.238727	-6.56255	416	0.238727	6.56255	416
1632	1633 Feature_-_458.2765_2.0	-458.276		458.276	0	1.97	2.46	9	Feature_-_458.2765_2.0	-	36088	-	-	-	-	-	1666526	229731	-	3750178	31634	1750381	180080	-	127502	425360	0.318493	-1.48147	5	0.318493	1.48147	5
1633	1634 Feature_-_457.3175_2.0	-457.317		457.317	0	1.97	2.56	12	Feature_-_457.3175_2.0	-	19389	278408	25126	21391	-	-	486445	140859	-	2150098	89958	355964	230276	-	26627	93941	0.205186	-2.07967	5	0.205186	2.07967	5
1634	1635 Feature_-_457.2944_2.6	-457.294		457.294	0	2.58	3.25	17	Feature_-_457.2944_2.6	16043	2282789	1815495	614203	390940	156048	147096	834601	1203564	1041947	842933	801904	1320796	1088271	280575	835410	485133	0.386532	-0.45309	3	0.386532	0.45309	3
1635	1636 Feature_-_457.2815_1.6	-457.281		457.281	0	1.64	3.5	16	Feature_-_457.2815_1.6	59039	143169	142927	22415	38684	45917	24185	376789	35486	24591	1605144	98119	210120	68056	-	90436	75420	0.163911	-2.20452	6	0.163911	2.20452	6
1636	1637 Feature_-_456.3571_3.8	-456.357		456.357	0	3.83	0.15	17	Feature_-_456.3571_3.8	2189272	41060	144750	4507340	949384	128042	204904	3421468	615752	138688	1035501	332517	221604	523913	25706	58043	612740	0.123139	-1.60289	24	0.123139	1.60289	24
1637	1638 Feature_-_456.3055_2.0	-456.305		456.305	0	1.97	2.48	8	Feature_-_456.3055_2.0	-	-	-	-	-	-	-	799807	102873	-	3321658	377593	779623	910432	-	31130	200558	0.388899	-1.27422	3	0.388899	1.27422	3
1638	1639 Feature_-_456.2610_2.3	-456.261		456.261	0	2.3	3.09	9	Feature_-_456.2610_2.3	-	243545	-	-	-	36794	-	780024	192349	-	1994846	-	793163	126587	-	39753	198137	0.247929	-1.58289	4	0.247929	1.58289	4
1639	1640 Feature_-_456.1794_1.4	-456.179		456.179	0	1.38	1.66	8	Feature_-_456.1794_1.4	-	14990	-	-	12667	-	17737	2019388	13713	13642	23101	17923	-	-	-	-	-	0.239935	-4.57065	16	0.239935	4.57065	16
1640	1641 Feature_-_455.4114_3.6	-455.411		455.411	0	3.62	0.42	15	Feature_-_455.4114_3.6	274842	207505	519375	878214	6769878	195544	-	21401	862662	320430	144915	188041	427683	2085977	238303	-	18743	0.35995	-1.40208	6	0.35995	1.40208	6
1641	1642 Feature_-_455.3539_3.8	-455.354		455.354	0	3.83	0.32	17	Feature_-_455.3539_3.8	6824216	140474	458428	13863113	2941402	373551	608306	10280742	1865010	446078	3260274	1016247	713031	1663807	70357	184324	1861496	0.124874	-1.58563	72	0.124874	1.58563	72
1642	1643 Feature_-_455.3175_2.7	-455.317		455.317	0	2.67	1.33	6	Feature_-_455.3175_2.7	-	-	223287	-	-	-	-	-	-	-	215070	255365	-	1223923	-	549765	342936	0.239206	0.790883	2	0.239206	-0.790883	2
1643	1644 Feature_-_455.3022_2.0	-455.302		455.302	0	1.97	2.28	12	Feature_-_455.3022_2.0	-	31279	31986	43574	54124	-	-	2842447	367496	-	11514755	39112	2947761	284971	-	116325	705284	0.258091	-2.19895	22	0.258091	2.19895	22
1644	1645 Feature_-_455.2850_1.9	-455.285		455.285	0	1.92	1.81	17	Feature_-_455.2850_1.9	17907	4441150	2018081	384648	597766	140913	365655	268355	358407	656757	416146	189530	161992	524639	508242	242723	71833	0.0779934	-2.07811	41	0.0779934	2.07811	41
1645	1646 Feature_-_455.2659_1.6	-455.266		455.266	0	1.64	3.45	14	Feature_-_455.2659_1.6	86397	80739	256927	-	46250	31288	-	319437	58855	29299	2516632	351433	192029	102447	-	175620	47215	0.231055	-2.08551	5	0.231055	2.08551	5
1646	1647 Feature_-_455.2487_2.5	-455.249		455.249	0	2.52	1.17	16	Feature_-_455.2487_2.5	45839	828535	37991	72800	73440	139694	219205	716040	155475	282373	1868837	74014	441587	91381	-	48353	70368	0.0756252	-1.99209	18	0.0756252	1.99209	18
1647	1648 Feature_-_454.3990_9.7	-454.399		454.399	0	9.67	2.42	11	Feature_-_454.3990_9.7	-	39818	253422	103979	195492	-	-	-	18334	11918	19381	3577395	977653	3455704	-	-	255858	0.198444	3.2017	21	0.198444	-3.2017	21
1648	1649 Feature_-_454.2817_2.0	-454.282		454.282	0	1.96	2.22	17	Feature_-_454.2817_2.0	69184	16717759	7668964	18267	50757	615648	140316	244845	1238211	55629	1243384	151477	635723	1433887	1822871	973826	56055	0.151197	-2.40155	77	0.151197	2.40155	77
1649	1650 Feature_-_454.2454_2.5	-454.245		454.245	0	2.52	2.6	10	Feature_-_454.2454_2.5	-	24380	-	33704	22435	-	-	2879058	604013	-	7539062	-	1643515	95190	-	26986	308829	0.199239	-2.45096	24	0.199239	2.45096	24
1650	1651 Feature_-_453.3959_9.7	-453.396		453.396	0	9.67	3.55	12	Feature_-_453.3959_9.7	-	136161	827502	357131	658043	-	-	23669	60473	38489	66587	11629862	3170008	11323549	-	-	830939	0.201138	3.18633	68	0.201138	-3.18633	68
1651	1652 Feature_-_453.3345_3.7	-453.334		453.334	0	3.66	3.11	16	Feature_-_453.3345_3.7	459816	45576	100009	491298	445692	35709	86492	21923	507309	41949	226276	683361	129766	1526215	-	21426	447448	0.346477	0.933026	2	0.346477	-0.933026	2
1652	1653 Feature_-_453.3151_4.0	-453.315		453.315	0	3.99	3.99	17	Feature_-_453.3151_4.0	38682	1045739	749617	158926	275524	157642	82272	239350	530260	184078	613122	778658	245035	1874167	49734	144133	71026	0.856557	-0.150335	1	0.856557	0.150335	1
1653	1654 Feature_-_453.2823_2.9	-453.282		453.282	0	2.87	2.51	17	Feature_-_453.2823_2.9	368312	1268548	856068	129098	386060	661779	971932	1052730	2902834	132303	7255342	858697	890467	1456405	292367	316564	212296	0.302477	-1.07336	9	0.302477	1.07336	9
1654	1655 Feature_-_453.2269_1.5	-453.227		453.227	0	1.54	1.33	3	Feature_-_453.2269_1.5	-	46956	-	-	-	-	-	-	64582	-	23506	-	-	-	-	-	-	0.939744	0.025362	0	0.939744	-0.025362	0
1655	1656 Feature_-_452.4564_16.4	-452.456		452.456	0	16.43	0.08	10	Feature_-_452.4564_16.4	-	394856	545785	639339	378622	-	785285	1887517	-	-	1592390	526387	-	1635099	-	383033	-	0.116347	-0.886376	11	0.116347	0.886376	11
1656	1657 Feature_-_452.3105_1.9	-452.31		452.31	0	1.92	1.45	15	Feature_-_452.3105_1.9	584770	7977458	1547219	20733	-	2138617	-	157255	493942	42943	459182	113816	288558	440602	1239502	289189	55474	0.36234	-1.35746	7	0.36234	1.35746	7
1657	1658 Feature_-_452.2791_2.9	-452.279		452.279	0	2.87	0.89	17	Feature_-_452.2791_2.9	1569576	5391374	3699588	550195	1686704	2824444	4271068	4496615	12486371	624867	31874262	3593490	171516	6420716	1281856	1402738	260892	0.256848	-1.277	49	0.256848	1.277	49
1658	1659 Feature_-_452.2663_1.8	-452.266		452.266	0	1.83	2.31	17	Feature_-_452.2663_1.8	112773	1852911	586087	31200	64167	190682	25246	142419	106240	245260	398835	146295	57466	684234	152196	201644	20888	0.264291	-1.20788	3	0.264291	1.20788	3
1659	1660 Feature_-_451.4531_16.4	-451.453		451.453	0	16.43	0.08	10	Feature_-_451.4531_16.4	-	1299689	1806236	2001658	1168346	-	2332181	5548034	-	-	4754554	1627014	-	4932914	-	1144880	-	0.110978	-0.857206	34	0.110978	0.857206	34
1660	1661 Feature_-_451.3807_7.3	-451.381		451.381	0	7.26	2.78	7	Feature_-_451.3807_7.3	-	-	127484	173790	292638	-	-	-	-	-	-	2585215	1035126	3110102	-	-	298950	0.190561	2.96873	16	0.190561	-2.96873	16
1661	1662 Feature_-_451.3383_9.5	-451.338		451.338	0	9.48	3.88	5	Feature_-_451.3383_9.5	-	40302	1537754	-	-	13589	11892	-	16420	-	-	-	-	-	-	-	-	0.235398	-4.32357	10	0.235398	4.32357	10
1662	1663 Feature_-_451.3072_1.9	-451.307		451.307	0	1.92	2.17	17	Feature_-_451.3072_1.9	1999833	26840646	5309618	72887	31948	7475142	44888	539842	1645013	150103	1578475	416868	999477	1474002	4403256	988859	194194	0.37133	-1.31613	23	0.37133	1.31613	23
1663	1664 Feature_-_451.2710_2.5	-451.271		451.271	0	2.52	1.54	15	Feature_-_451.2710_2.5	86784	174877	38464	-	46477	76840	22841	283876	121732	20980	1583286	96583	243770	33717	89619	-	34366	0.225093	-1.91626	3	0.225093	1.91626	3
1664	1665 Feature_-_450.3314_2.0	-450.331		450.331	0	2.01	0.41	12	Feature_-_450.3314_2.0	63254	1568042	503909	-	-	125668	-	45975	170576	-	97443	38879	19894	61537	67268	42340	-	0.166945	-2.37015	6	0.166945	2.37015	6
1665	1666 Feature_-_450.2950_1.7	-450.295		450.295	0	1.66	1.31	17	Feature_-_450.2950_1.7	911013	5197174	1390523	639967	76428	934072	363146	422424	471108	1194392	638684	1283752	294933	1323117	519457	955639	123011	0.454364	-0.63839	4	0.454364	0.63839	4
1666	1667 Feature_-_449.4376_15.7	-449.438		449.438	0	15.72	0.64	17	Feature_-_449.4376_15.7	100362	525057	2665906	183424	201529	46360	400107	356428	466651	220474	1761815	723452	183120	982619	130670	78973	224539	0.105794	-1.46337	15	0.105794	1.46337	15
1667	1668 Feature_-_449.3618_14.0	-449.362		449.362	0	14.03	0.74	17	Feature_-_449.3618_14.0	515257	4657872	8404602	2202252	2430964	3107063	3330392	3142367	4205152	1719858	9574572	4815034	2686923	8463527	1073717	829745	4499413	0.232595	-0.594897	26	0.232595	0.594897	26
1668	1669 Feature_-_449.3413_9.5	-449.341		449.341	0	9.48	2.84	7	Feature_-_449.3413_9.5	-	117081	4693012	-	-	34900	29059	20238	51524	-	14982	-	-	-	-	-	-	0.233203	-5.32399	62	0.233203	5.32399	62
1669	1670 Feature_-_449.3280_2.0	-449.328		449.328	0	2.01	3.38	12	Feature_-_449.3280_2.0	198367	5902166	1676733	-	-	395408	-	144354	150308	-	306250	123242	46744	196918	215182	167140	-	0.158496	-2.89056	31	0.158496	2.89056	31
1670	1671 Feature_-_449.2917_1.7	-449.292		449.292	0	1.66	3.07	17	Feature_-_449.2917_1.7	3107086	18787312	4771676	2151230	281036	3209679	1284119	1466830	1631194	4282916	2201507	4409814	1027204	4539670	1874272	3169966	417745	0.442614	-0.67592	13	0.442614	0.67592	13
1671	1672 Feature_-_449.2447_1.9	-449.245		449.245	0	1.93	2.2	17	Feature_-_449.2447_1.9	88034	1236628	1299481	80087	66519	228156	95315	259040	236972	97629	706080	69776	264157	297680	404434	208245	71330	0.0741331	-1.44326	13	0.0741331	1.44326	13
1672	1673 Feature_-_448.3883_4.1	-448.388		448.388	0	4.07	2.6	10	Feature_-_448.3883_4.1	15318	-	30012	51598	12609	-	-	-	54091	-	90445	2800710	-	101777	24934	-	156219	0.400384	3.38021	5	0.400384	-3.38021	5
1673	1674 Feature_-_448.3521_2.7	-448.352		448.352	0	2.67	2.05	17	Feature_-_448.3521_2.7	114794	271780	664261	205969	166061	148456	129572	190955	477897	147479	361095	489281	308509	1263154	58014	304906	158708	0.674986	0.288315	1	0.674986	-0.288315	1
1674	1675 Feature_-_447.3850_4.1	-447.385		447.385	0	4.07	1.71	16	Feature_-_447.3850_4.1	51393	35710	102023	164652	70220	12889	44396	28630	81550	-	308324	9541190	43520	330655	87152	20074	508332	0.411901	3.31063	14	0.411901	-3.31063	14
1675	1676 Feature_-_447.3487_2.7	-447.349		447.349	0	2.67	3.1	17	Feature_-_447.3487_2.7	365270	863582	2066297	670706	604639	474953	380910	646784	1362817	466360	937540	1628994	991481	3956330	188560	958611	543244	0.648445	0.311144	2	0.648445	-0.311144	2
1676	1677 Feature_-_447.3464_11.7	-447.346		447.346	0	11.73	2.01	16	Feature_-_447.3464_11.7	37281	438990	900904	129279	479500	-	258104	938962	458919	452580	1949242	319203	248970	1206697	64058	40471	226554	0.0958172	-1.23596	13	0.0958172	1.23596	13
1677	1678 Feature_-_447.3126_1.7	-447.313		447.313	0	1.66	1.59	17	Feature_-_447.3126_1.7	111418	2359028	591668	50294	65478	164410	43905	64552	124664	71319	129017	322881	66048	172957	54095	106469	42208	0.213819	-1.93254	5	0.213819	1.93254	5
1678	1679 Feature_-_447.2760_1.6	-447.276		447.276	0	1.59	1.98	17	Feature_-_447.2760_1.6	543949	512715	353058	838382	463001	91296	2158528	686863	173987	2865872	160648	1053470	291826	530311	61085	475106	144856	0.76605	-0.24599	1	0.76605	0.24599	1
1679	1680 Feature_-_447.2526_1.6	-447.253		447.253	0	1.64	2.13	8	Feature_-_447.2526_1.6	-	38398	-	-	-	-	-	842053	128867	-	2375290	-	519071	72904	-	34697	162899	0.20545	-2.19926	7	0.20545	2.19926	7
1680	1681 Feature_-_446.3727_4.9	-446.373		446.373	0	4.91	0.07	17	Feature_-_446.3727_4.9	175931	181120	825603	212669	555774	199551	231461	193777	520659	103879	484839	1838468	361241	1184395	108990	127344	778367	0.51239	0.49302	1	0.51239	-0.49302	1
1681	1682 Feature_-_446.3577_5.9	-446.358		446.358	0	5.88	2.88	11	Feature_-_446.3577_5.9	-	129213	223893	-	21770	138905	27091	772594	170668	-	3247336	-	376097	38979	-	-	38338	0.160243	-2.88452	17	0.160243	2.88452	17
1682	1683 Feature_-_446.3284_1.9	-446.328		446.328	0	1.89	2.35	8	Feature_-_446.3284_1.9	-	1073326	28742	-	15794	38252	-	-	31681	-	29505	28587	-	23875	-	-	-	0.247149	-3.19273	3	0.247149	3.19273	3
1683	1684 Feature_-_446.1037_6.4	-446.104		446.104	0	6.41	0.11	17	Feature_-_446.1037_6.4	112222	3423775	2357283	2071274	2476454	1679481	543654	98107	2992011	1523391	2487434	2850182	1991810	3450756	722850	162248	2091340	0.778331	-0.129405	3	0.778331	0.129405	3
1684	1685 Feature_-_446.0849_5.1	-446.085		446.085	0	5.06	1.66	15	Feature_-_446.0849_5.1	14340	761309	24518	50979	913964	560457	478799	407051	1322252	210057	969142	797601	162598	656294	-	-	808190	0.778198	-0.177637	1	0.778198	0.177637	1
1685	1686 Feature_-_445.3694_4.9	-445.369		445.369	0	4.91	1.96	17	Feature_-_445.3694_4.9	566270	593757	2640156	669758	1511882	582339	756078	683931	1726236	362335	1391568	5423709	1197961	3810070	328438	417357	2429264	0.480706	0.515696	4	0.480706	-0.515696	4
1686	1687 Feature_-_445.3545_5.9	-445.354		445.354	0	5.88	2.43	10	Feature_-_445.3545_5.9	-	487767	861119	-	78729	495453	-	2740298	628239	-	11661034	-	1393569	125283	-	-	143112	0.159941	-2.91987	61	0.159941	2.91987	61
1687	1688 Feature_-_445.3335_4.9	-445.334		445.334	0	4.9	3.83	17	Feature_-_445.3335_4.9	28062	782446	4028428	341882	678651	54541	224242	76939	613268	338963	526173	944319	223131	1394067	30136	213828	174301	0.25388	-1.24456	6	0.25388	1.24456	6
1688	1689 Feature_-_445.2372_1.7	-445.237		445.237	0	1.69	2.17	10	Feature_-_445.2372_1.7	-	-	15394	-	23380	-	-	590964	107427	-	2670047	15779	319412	43328	-	16895	82160	0.203318	-2.88825	10	0.203318	2.88825	10
1689	1690 Feature_-_444.3417_4.6	-444.342		444.342	0	4.57	3.84	11	Feature_-_444.3417_4.6	-	373067	312280	23356	24790	-	-	1339891	736927	-	6638280	19378	561663	51657	-	-	72597	0.171671	-3.02074	33	0.171671	3.02074	33
1690	1691 Feature_-_444.3308_3.8	-444.331		444.331	0	3.78	3.91	8	Feature_-_444.3308_3.8	-	172029	22824	-	-	-	-	570390	89753	-	1504606	-	279388	46629	-	-	21340	0.135429	-2.61756	9	0.135429	2.61756	9
1691	1692 Feature_-_444.2968_3.8	-444.297		444.297	0	3.78	0.49	3	Feature_-_444.2968_3.8	-	-	-	-	-	-	-	1006700	-	-	2185463	-	641482	-	-	-	-	0.15006	-0.512306	7	0.15006	0.512306	7
1692	1693 Feature_-_444.2049_3.0	-444.205		444.205	0	3.02	1.33	0	Feature_-_444.2049_3.0	-	-	-	-	-	-	-	-	-	-	-	-	-	-	-	-	-	NA	0	0	NA	0	0
1693	1694 Feature_-_444.1067_6.4	-444.107		444.107	0	6.4	0.94	17	Feature_-_444.1067_6.4	108098	4058967	2385170	2057285	2784417	1787688	557452	147286	3695419	1820244	2713117	3555256	2106075	3546642	712972	157938	2300921	0.857929	-0.0858889	3	0.857929	0.0858889	3
1694	1695 Feature_-_444.0877_5.2	-444.088		444.088	0	5.17	1.12	15	Feature_-_444.0877_5.2	70403	2351250	80767	151514	2670790	1514142	1618503	1317575	3940150	688408	2908330	2800602	446777	2141653	-	-	2638057	0.807898	-0.15227	2	0.807898	0.15227	2
1695	1696 Feature_-_443.3384_4.6	-443.338		443.338	0	4.57	3.54	14	Feature_-_443.3384_4.6	22740	1335699	44927	61284	73272	46727	-	4829856	2601144	-	24591960	24546	2045437	206192	-	48079	270559	0.192009	-3.06156	108	0.192009	3.06156	108
1696	1697 Feature_-_443.3283_3.8	-443.328		443.328	0	3.78	2.32	9	Feature_-_443.3283_3.8	-	-	-	57782	54913	-	-	5150140	851495	-	12728834	-	2405448	103279	-	37165	176600	0.172539	-2.81213	60	0.172539	2.81213	60
1697	1698 Feature_-_443.2965_3.7	-443.296		443.296	0	3.73	2.52	0	Feature_-_443.2965_3.7	-	-	-	-	-	-	-	-	-	-	-	-	-	-	-	-	-	NA	0	0	NA	0	0
1698	1699 Feature_-_443.0108_1.3	-443.011		443.011	0	1.27	1.39	5	Feature_-_443.0108_1.3	-	136937	-	543927	-	-	-	-	-	-	465574	33444	-	1937856	-	-	-	0.872974	0.286738	0	0.872974	-0.286738	0
1699	1700 Feature_-_442.3256_3.8	-442.326		442.326	0	3.78	3.81	11	Feature_-_442.3256_3.8	-	43018	23598	375027	317916	-	-	31173174	5707170	-	80472392	-	15977497	784427	-	249571	1169548	0.181567	-2.74434	341	0.181567	2.74434	341
1700	1701 Feature_-_442.3150_3.7	-442.315		442.315	0	3.7	3.89	12	Feature_-_442.3150_3.7	-	43018	23598	27794	44670	-	-	2013646	571172	-	4067348	-	1171645	93750	19276	16892	128207	0.203287	-2.10947	12	0.203287	2.10947	12
1701	1702 Feature_-_442.2811_3.7	-442.281		442.281	0	3.7	3.01	17	Feature_-_442.2811_3.7	21922	102872	42280	199023	306545	95884	32892	2427568	1465493	55840	3471978	64167	2300941	427731	27156	141706	546056	0.432584	-0.86965	3	0.432584	0.86965	3
1702	1703 Feature_-_442.0908_5.1	-442.091		442.091	0	5.06	0.44	15	Feature_-_442.0908_5.1	66563	2628168	75798	158645	2758841	1599935	1699658	1499634	4244980	701699	3323702	3081733	552126	2385823	-	-	2741512	0.783506	-0.172091	2	0.783506	0.172091	2
1703	1704 Feature_-_442.0722_4.2	-442.072		442.072	0	4.15	1.57	10	Feature_-_442.0722_4.2	-	1698386	-	-	257482	1329911	20516	89582	3534919	32325	-	2224058	-	779734	-	-	88215	0.333834	1.42069	4	0.333834	-1.42069	4
1704	1705 Feature_-_441.4867_3.8	-441.487		441.487	0	3.83	1.71	6	Feature_-_441.4867_3.8	-	-	-	-	-	-	-	769958	97809	-	1371258	-	202304	16988	-	-	22823	0.132776	-2.96326	10	0.132776	2.96326	10
1705	1706 Feature_-_441.3326_11.8	-441.333		441.333	0	11.76	3.26	15	Feature_-_441.3326_11.8	15186	301036	79860	-	31752	76517	355618	83777	105123	40662	1363913	102410	33796	104980	102251	-	12695	0.107407	-2.39477	9	0.107407	2.39477	9
1706	1707 Feature_-_441.3222_3.8	-441.322		441.322	0	3.78	2.34	11	Feature_-_441.3222_3.8	-	68079	32147	1382494	1222623	-	-	117614432	20070392	-	300884736	-	56242336	2712941	-	885902	4232126	0.17575	-2.83595	1394	0.17575	2.83595	1394
1707	1708 Feature_-_441.3127_3.7	-441.313		441.313	0	3.7	2.62	11	Feature_-_441.3127_3.7	-	91709	32147	222271	383420	-	-	18884398	5137850	-	40559136	-	10948936	844966	-	170224	1273509	0.20454	-2.21473	119	0.20454	2.21473	119
1708	1709 Feature_-_441.2863_2.0	-441.286		441.286	0	1.97	2.54	15	Feature_-_441.2863_2.0	-	157911	182260	51249	67164	83650	45895	1342649	154562	37886	4155544	147675	1207302	161283	-	47291	219361	0.211695	-2.01759	10	0.211695	2.01759	10
1709	1710 Feature_-_441.2541_6.4	-441.254		441.254	0	6.36	0.81	17	Feature_-_441.2541_6.4	822013	1447144	1206708	1252480	1511947	1153259	920290	806476	1535354	1131609	1490296	1506193	1205352	1236829	1020116	737793	1248079	0.580716	-0.0891967	2	0.580716	0.0891967	2
1710	1711 Feature_-_441.1582_3.8	-441.158		441.158	0	3.78	2.72	9	Feature_-_441.1582_3.8	-	24034	25368	40018	-	-	-	472153	135758	-	1974620	-	382735	35333	-	-	27161	0.216943	-2.38747	5	0.216943	2.38747	5
1711	1712 Feature_-_441.0139_1.3	-441.014		441.014	0	1.27	3.13	5	Feature_-_441.0139_1.3	-	163683	-	571341	-	-	-	-	-	-	461204	38971	-	2036967	-	-	-	0.869088	0.297736	0	0.869088	-0.297736	0
1712	1713 Feature_-_440.4738_3.7	-440.474		440.474	0	3.7	0.06	7	Feature_-_440.4738_3.7	-	-	-	-	10650	-	-	721252	112991	-	1563016	-	406347	36293	-	-	55382	0.189615	-2.31353	5	0.189615	2.31353	5
1713	1714 Feature_-_440.3835_8.5	-440.384		440.384	0	8.54	3.98	8	Feature_-_440.3835_8.5	-	-	647778	62960	131399	-	-	-	18354	-	-	2179685	878746	1695834	-	-	184107	0.257078	1.97325	5	0.257078	-1.97325	5
1714	1715 Feature_-_440.3101_3.7	-440.31		440.31	0	3.7	2.94	9	Feature_-_440.3101_3.7	-	-	-	1439861	2499521	-	-	113048456	32967416	-	245545440	-	68997464	5636864	-	1056622	8246194	0.213502	-2.13754	656	0.213502	2.13754	656
1715	1716 Feature_-_440.2844_4.8	-440.284		440.284	0	4.76	1.29	16	Feature_-_440.2844_4.8	439713	3226742	1121494	1476150	3580114	2910808	538631	650468	4422850	1308563	4129568	2204226	1373491	4004683	790272	-	415510	0.692511	-0.223217	3	0.692511	0.223217	3
1716	1717 Feature_-_440.2654_3.3	-440.265		440.265	0	3.34	1.81	10	Feature_-_440.2654_3.3	-	94329	81681	-	124713	-	-	1730594	982432	-	3456173	84315	1462731	355871	-	-	264774	0.329656	-1.20696	4	0.329656	1.20696	4
1717	1718 Feature_-_440.0752_4.2	-440.075		440.075	0	4.15	0.27	11	Feature_-_440.0752_4.2	-	2072704	-	-	316526	1586147	14623	91740	3771745	26498	16152	2345416	-	837989	-	-	70886	0.374743	1.26277	4	0.374743	-1.26277	4
1718	1719 Feature_-_439.4700_3.7	-439.47		439.47	0	3.7	0.44	9	Feature_-_439.4700_3.7	-	-	-	28378	42173	-	-	2864430	418980	-	5952059	-	1441638	139056	-	22976	207143	0.179266	-2.46401	23	0.179266	2.46401	23
1719	1720 Feature_-_439.3804_8.5	-439.38		439.38	0	8.54	3.97	10	Feature_-_439.3804_8.5	-	27791	2247266	217551	445352	-	-	-	60858	-	20137	7447252	3029928	5694254	-	-	595263	0.262712	1.98435	16	0.262712	-1.98435	16
1720	1721 Feature_-_439.3355_11.8	-439.336		439.336	0	11.76	2.49	17	Feature_-_439.3355_11.8	45036	917769	263721	23121	82715	232784	1091394	294362	309579	142728	4249060	313725	85183	319187	296731	15213	48640	0.105047	-2.45075	30	0.105047	2.45075	30
1721	1722 Feature_-_439.3069_3.7	-439.307		439.307	0	3.7	2.65	9	Feature_-_439.3069_3.7	-	-	-	4978918	8863202	-	-	418056672	121523400	-	905093056	-	252845424	20693328	-	3749512	30073180	0.21258	-2.13797	2433	0.21258	2.13797	2433
1722	1723 Feature_-_439.2972_3.3	-439.297		439.297	0	3.34	3.06	3	Feature_-_439.2972_3.3	-	-	-	-	-	-	-	4271501	-	-	12181674	-	2384339	-	-	-	-	0.164195	-1.26734	33	0.164195	1.26734	33
1723	1724 Feature_-_439.2835_6.3	-439.284		439.284	0	6.33	1.66	10	Feature_-_439.2835_6.3	-	478336	1857849	-	178502	-	-	559710	263766	566360	1075102	169757	202160	1527463	-	-	-	0.278297	-0.90736	3	0.278297	0.90736	3
1724	1725 Feature_-_439.2667_2.5	-439.267		439.267	0	2.47	2.37	17	Feature_-_439.2667_2.5	225419	713163	648810	66022	219830	128296	406419	475249	929562	127634	3520993	606670	395825	959204	125266	212890	68977	0.235607	-1.19334	6	0.235607	1.19334	6
1725	1726 Feature_-_439.2383_5.1	-439.238		439.238	0	5.1	0.22	17	Feature_-_439.2383_5.1	770164	1701352	731466	719536	1474891	1796815	1150383	1180313	2008707	1016837	1509728	1759563	989588	1529832	531675	248629	1189002	0.920445	-0.0308419	1	0.920445	0.0308419	1
1726	1727 Feature_-_439.1498_3.7	-439.15		439.15	-13.4	3.66	2.03	7	Feature_-_439.1498_3.7	-	-	-	-	56602	-	-	1647178	833410	-	2839018	-	1678262	128710	-	-	132177	0.377739	-1.15588	3	0.377739	1.15588	3
1727	1728 Feature_-_439.1400_3.7	-439.14		439.14	0	3.7	3.33	10	Feature_-_439.1400_3.7	-	37622	-	29620	56602	-	-	1659310	833410	-	3935677	-	1678262	128710	-	17917	132177	0.313948	-1.51511	5	0.313948	1.51511	5
1728	1729 Feature_-_438.3678_6.4	-438.368		438.368	0	6.41	1.7	16	Feature_-_438.3678_6.4	25359	43559	1070370	148394	505255	44556	21978	26591	55545	-	45308	2376530	988942	3810524	30902	21503	232607	0.352251	1.51514	4	0.352251	-1.51514	4
1729	1730 Feature_-_438.2944_3.3	-438.294		438.294	0	3.34	2.4	5	Feature_-_438.2944_3.3	-	6443144	-	-	-	-	-	25980996	5454228	-	74273592	-	17432360	-	-	-	-	0.170052	-1.65982	215	0.170052	1.65982	215
1730	1731 Feature_-_438.2631_2.5	-438.263		438.263	0	2.49	0.83	15	Feature_-_438.2631_2.5	1044625	2946892	2984740	314344	969167	587426	1827272	1569754	4346111	537826	15869671	2693750	-	4283636	562351	948856	-	0.230828	-1.30076	28	0.230828	1.30076	28
1731	1732 Feature_-_438.0593_3.4	-438.059		438.059	0	3.36	1.08	3	Feature_-_438.0593_3.4	-	-	-	-	-	-	-	-	2599293	-	13971	119073	-	-	-	-	-	0.400713	4.62629	9	0.400713	-4.62629	9
1732	1733 Feature_-_437.4534_3.4	-437.453		437.453	0	3.38	3.09	10	Feature_-_437.4534_3.4	-	189225	33082	-	-	12971	-	671720	105183	-	1378877	-	268239	33592	11462	-	25206	0.11225	-2.72772	11	0.11225	2.72772	11
1733	1734 Feature_-_437.4372_16.1	-437.437		437.437	0	16.14	0.09	14	Feature_-_437.4372_16.1	-	350264	1419666	407864	324251	-	776830	465228	353825	142256	2315500	399178	202393	842031	-	134893	129082	0.0270901	-1.75461	70	0.0270901	1.75461	70
1734	1735 Feature_-_437.3645_6.4	-437.365		437.365	0	6.41	3.26	10	Feature_-_437.3645_6.4	-	74181	3213047	422365	1600982	-	-	-	42655	-	17557	9328938	3492241	13019901	-	-	947856	0.30904	1.81456	20	0.30904	-1.81456	20
1735	1736 Feature_-_437.3182_2.6	-437.318		437.318	0	2.58	1.95	16	Feature_-_437.3182_2.6	-	5538016	3283126	597523	424929	117801	123104	852982	2007503	1410274	1059735	900192	1605029	1673823	190642	761579	453943	0.265983	-0.893158	9	0.265983	0.893158	9
1736	1737 Feature_-_437.2912_3.3	-437.291		437.291	0	3.34	1.5	17	Feature_-_437.2912_3.3	551051	23565880	5547964	486162	1194049	2603542	141579	96558216	19213224	127859	274642720	314461	63464104	4870581	2393362	834154	3764972	0.164845	-2.54939	1194	0.164845	2.54939	1194
1737	1738 Feature_-_437.2552_2.5	-437.255		437.255	0	2.52	2.86	10	Feature_-_437.2552_2.5	-	83645	26021	-	19174	-	-	499637	114136	-	2110869	52987	318634	26475	-	-	32771	0.192849	-2.68232	8	0.192849	2.68232	8
1738	1739 Feature_-_437.2225_4.0	-437.223		437.223	0	4.02	0.6	16	Feature_-_437.2225_4.0	408829	1672912	223261	-	910358	1137761	435436	775709	1904108	570632	617374	1408804	482144	952792	214030	165349	722803	0.6661	0.230788	1	0.6661	-0.230788	1
1739	1740 Feature_-_436.3153_2.6	-436.315		436.315	0	2.58	1.93	17	Feature_-_436.3153_2.6	79985	37466784	21815816	3635282	3010326	886473	798172	5533494	14071253	9643977	6711293	5948512	11965730	10477659	1387635	5395813	3032765	0.295839	-0.843073	53	0.295839	0.843073	53
1740	1741 Feature_-_436.2791_1.6	-436.279		436.279	0	1.63	3.24	17	Feature_-_436.2791_1.6	356052	2675526	1113601	284092	301529	427391	614496	258092	188970	656517	821513	1341096	135916	746537	286001	494332	53293	0.209886	-0.887607	6	0.209886	0.887607	6
1741	1742 Feature_-_435.3121_2.6	-435.312		435.312	0	2.58	1.72	17	Feature_-_435.3121_2.6	280138	134135720	76935912	12971372	10592559	3321370	2737408	18899502	47253188	34067148	23085154	21049490	39570552	36514912	4774422	18380402	10703020	0.280065	-0.886225	203	0.280065	0.886225	203
1742	1743 Feature_-_435.2921_3.3	-435.292		435.292	0	3.33	1.94	0	Feature_-_435.2921_3.3	-	-	-	-	-	-	-	-	-	-	-	-	-	-	-	-	-	NA	0	0	NA	0	0
1743	1744 Feature_-_435.2758_1.6	-435.276		435.276	0	1.63	1.59	17	Feature_-_435.2758_1.6	1337296	9960470	2768561	988000	129338	1581381	679743	859482	694530	2424452	1001955	1992852	459781	2534317	987651	1737272	189793	0.411279	-0.748013	8	0.411279	0.748013	8
1744	1745 Feature_-_435.2070_3.4	-435.207		435.207	0	3.36	2.03	16	Feature_-_435.2070_3.4	41549	501922	38066	54913	57777	63209	40814	310711	1312618	51171	101216	660586	47664	125622	53030	-	106361	0.598019	0.658097	1	0.598019	-0.658097	1
1745	1746 Feature_-_434.2999_2.5	-434.3		434.3	0	2.53	1.68	10	Feature_-_434.2999_2.5	-	-	549006	1141778	1932041	-	1000568	735320	534005	2190578	-	627026	-	1149046	-	686801	-	0.581233	-0.268604	2	0.581233	0.268604	2
1746	1747 Feature_-_433.3364_13.8	-433.336		433.336	-0.7	15.52	1.96	0	Feature_-_433.3364_13.8	-	-	-	-	-	-	-	-	-	-	-	-	-	-	-	-	-	NA	0	0	NA	0	0
1747	1748 Feature_-_433.3332_2.4	-433.333		433.333	0	2.38	2.02	12	Feature_-_433.3332_2.4	-	648666	909409	-	221811	161998	-	235372	541673	135535	549058	462645	669178	1800628	-	273555	-	0.85645	0.136312	1	0.85645	-0.136312	1
1748	1749 Feature_-_433.3184_3.8	-433.318		433.318	0	3.78	1.74	1	Feature_-_433.3184_3.8	-	2306132	-	-	-	-	-	-	-	-	-	-	-	-	-	-	-	0.244007	-0.0292457	9	0.244007	0.0292457	9
1749	1750 Feature_-_433.2966_2.5	-433.297		433.297	0	2.53	2.38	17	Feature_-_433.2966_2.5	43051	665213	1924654	4325946	6989252	66633	3517936	2549564	1856046	7661336	640423	2343212	1471646	3860095	62711	2379958	800906	0.44377	-0.519298	8	0.44377	0.519298	8
1750	1751 Feature_-_433.2728_2.0	-433.273		433.273	0	1.97	3.27	3	Feature_-_433.2728_2.0	-	-	-	-	-	-	-	508218	-	-	1911650	-	308671	-	-	-	-	0.183296	-1.93796	5	0.183296	1.93796	5
1751	1752 Feature_-_433.2602_1.6	-433.26		433.26	0	1.59	3.4	17	Feature_-_433.2602_1.6	441252	507146	367738	759279	423603	91079	2323590	1093806	148476	3402553	3169340	975102	925708	597113	68589	502473	182133	0.339974	-0.751662	5	0.339974	0.751662	5
1752	1753 Feature_-_433.2499_2.6	-433.25		433.25	11.1	1.97	2.34	16	Feature_-_433.2499_2.6	-	1055396	1365245	290845	207256	66233	69807	1093806	498891	683153	3169340	307467	925708	633813	128890	356474	197573	0.0823758	-1.44256	23	0.0823758	1.44256	23
1753	1754 Feature_-_432.9823_1.3	-432.982		432.982	0	1.34	3.14	5	Feature_-_432.9823_1.3	-	204426	-	394533	-	-	-	-	-	-	318143	29210	-	1665817	-	-	-	0.841365	0.378762	0	0.841365	-0.378762	0
1754	1755 Feature_-_432.3572_4.4	-432.357		432.357	0	4.4	0.46	17	Feature_-_432.3572_4.4	100608	539260	833742	183304	341040	113539	140620	399695	764752	223805	1522578	1068428	532619	1933049	79056	234384	211012	0.885883	-0.104755	1	0.885883	0.104755	1
1755	1756 Feature_-_432.2608_2.0	-432.261		432.261	0	1.97	2.68	8	Feature_-_432.2608_2.0	-	32338	-	-	-	-	-	845157	115256	-	2582613	-	825508	79060	-	38745	152192	0.250866	-1.9089	5	0.250866	1.9089	5
1756	1757 Feature_-_431.3542_4.4	-431.354		431.354	0	4.43	2	17	Feature_-_431.3542_4.4	357335	1754952	2707232	598620	1154275	372307	463016	1261079	2578363	747623	4791630	3479462	1753546	6186988	281867	787860	725377	0.916903	-0.0745678	2	0.916903	0.0745678	2
1757	1758 Feature_-_431.3390_5.9	-431.339		431.339	0	5.88	2.86	9	Feature_-_431.3390_5.9	-	256578	110357	-	-	59609	-	376625	216871	-	1839661	137319	133327	120168	-	-	-	0.163466	-2.05076	6	0.163466	2.05076	6
1758	1759 Feature_-_431.3175_4.3	-431.317		431.317	0	4.3	3.71	16	Feature_-_431.3175_4.3	44649	185104	1303465	95500	271061	54233	46270	89527	169927	97859	401395	179238	153710	581549	-	43567	98582	0.210232	-1.24837	3	0.210232	1.24837	3
1759	1760 Feature_-_431.2575_2.0	-431.257		431.257	0	1.97	2.68	11	Feature_-_431.2575_2.0	112721	-	121607	-	-	-	-	3520823	316781	91734	10056425	130628	3161194	255642	-	141074	583039	0.240214	-2.01624	21	0.240214	2.01624	21
1760	1761 Feature_-_431.2396_1.9	-431.24		431.24	0	1.93	2.92	14	Feature_-_431.2396_1.9	-	92048	219195	128665	170461	-	165244	354905	54553	233841	1279600	53505	360095	185420	-	69406	64459	0.107526	-1.67921	7	0.107526	1.67921	7
1761	1762 Feature_-_430.3776_9.3	-430.378		430.378	0	9.34	2.47	1	Feature_-_430.3776_9.3	-	-	-	-	-	-	-	3209971	-	-	-	-	-	-	-	-	-	0.244007	-5.4597	43	0.244007	5.4597	43
1762	1763 Feature_-_430.3265_4.6	-430.327		430.327	0	4.57	2.4	9	Feature_-_430.3265_4.6	-	198980	74727	-	49687	-	-	222095	109388	-	1193885	49574	67932	59593	-	-	-	0.128306	-2.57136	7	0.128306	2.57136	7
1763	1764 Feature_-_430.2629_2.0	-430.263		430.263	0	1.96	2.41	10	Feature_-_430.2629_2.0	-	3762567	1656398	-	-	90125	-	-	257728	-	203816	104119	149831	266776	358308	162916	-	0.142719	-2.39526	19	0.142719	2.39526	19
1764	1765 Feature_-_430.2455_2.9	-430.245		430.245	0	2.87	3.38	8	Feature_-_430.2455_2.9	-	45045	31403	-	-	-	-	399671	124510	-	1858310	-	287669	23060	-	-	46106	0.210275	-2.50528	5	0.210275	2.50528	5
1765	1766 Feature_-_430.2218_2.9	-430.222		430.222	0	2.88	1.56	14	Feature_-_430.2218_2.9	20317	1688869	-	-	51883	3132687	23688	144359	1723051	24656	544793	1624595	105999	212459	-	20336	240381	0.444938	1.00128	2	0.444938	-1.00128	2
1766	1767 Feature_-_429.3744_9.3	-429.374		429.374	0	9.34	3.21	2	Feature_-_429.3744_9.3	-	-	-	-	-	-	-	10081440	-	-	-	16411	-	-	-	-	-	0.244058	-6.60379	292	0.244058	6.60379	292
1767	1768 Feature_-_429.3598_5.4	-429.36		429.36	0	5.38	3.16	6	Feature_-_429.3598_5.4	-	-	-	-	-	-	-	295389	120333	-	1879557	-	141016	63420	-	-	24597	0.220729	-2.85274	6	0.220729	2.85274	6
1768	1769 Feature_-_429.3230_4.6	-429.323		429.323	0	4.57	2.85	11	Feature_-_429.3230_4.6	-	408875	27906	-	34540	26604	-	858493	441630	-	4356702	21556	256484	42640	-	-	31670	0.165288	-3.19583	25	0.165288	3.19583	25
1769	1770 Feature_-_429.2865_2.6	-429.286		429.286	0	2.58	2.99	8	Feature_-_429.2865_2.6	-	73750	-	-	-	-	-	305831	70161	-	1148338	299504	281988	820976	-	-	70542	0.676655	-0.462422	0	0.676655	0.462422	0
1770	1771 Feature_-_429.2683_2.0	-429.268		429.268	-20	2.01	3.14	14	Feature_-_429.2683_2.0	42311	10766110	6041514	-	-	358659	-	211241	339991	32047	105834	107783	513984	1115931	1283803	629968	35804	0.156699	-2.46037	51	0.156699	2.46037	51
1771	1772 Feature_-_429.2596_2.0	-429.26		429.26	0	1.96	3.31	10	Feature_-_429.2596_2.0	-	13923835	6041514	-	-	358659	-	-	944504	-	888191	383801	513984	1115931	1283803	629968	-	0.145355	-2.40112	67	0.145355	2.40112	67
1772	1773 Feature_-_429.2419_1.9	-429.242		429.242	0	1.93	3.51	9	Feature_-_429.2419_1.9	-	45408	-	-	-	47335	-	1134494	164448	-	3947924	-	1013023	99937	-	44763	192041	0.234695	-2.13423	9	0.234695	2.13423	9
1773	1774 Feature_-_429.2236_2.5	-429.224		429.224	0	2.52	1.69	15	Feature_-_429.2236_2.5	82484	88159	-	-	100629	122139	115190	667736	142354	99814	2216393	90379	370197	124667	79259	47618	109912	0.194906	-1.88607	6	0.194906	1.88607	6
1774	1775 Feature_-_428.3105_3.8	-428.31		428.31	0	3.78	3.72	13	Feature_-_428.3105_3.8	-	609534	-	63075	116872	100143	28723	5393031	855118	-	6668584	66046	2220070	119822	-	29393	183030	0.136237	-2.34967	41	0.136237	2.34967	41
1775	1776 Feature_-_428.2658_2.0	-428.266		428.266	0	1.96	1.83	11	Feature_-_428.2658_2.0	-	10140346	5317800	-	-	277952	-	186340	812253	-	690439	99308	462138	886018	1096156	494201	-	0.13865	-2.45031	55	0.13865	2.45031	55
1776	1777 Feature_-_428.2298_2.5	-428.23		428.23	0	2.52	1.67	8	Feature_-_428.2298_2.5	-	137986	-	-	-	107494	-	628132	108983	-	1771107	-	297222	23294	-	-	50988	0.160628	-2.43474	7	0.160628	2.43474	7
1777	1778 Feature_-_427.3439_4.4	-427.344		427.344	0	4.36	3.71	11	Feature_-_427.3439_4.4	-	35749	29782	15403	13410	-	-	1047714	234613	-	4370934	27134	438365	50792	-	-	44891	0.187302	-3.20711	22	0.187302	3.20711	22
1778	1779 Feature_-_427.3072_3.8	-427.307		427.307	0	3.78	3.04	13	Feature_-_427.3072_3.8	-	756292	35796	235566	211219	-	87413	20116618	3099639	-	25568514	23448	9040466	455334	-	104103	711725	0.16088	-2.31407	125	0.16088	2.31407	125
1779	1780 Feature_-_427.2982_3.7	-427.298		427.298	0	3.7	2.54	12	Feature_-_427.2982_3.7	-	756292	35796	25163	40070	27530	-	1186365	388970	-	2633308	41668	738510	133914	-	-	158222	0.126849	-2.10978	14	0.126849	2.10978	14
1780	1781 Feature_-_427.2625_2.0	-427.262		427.262	0	1.96	1.83	11	Feature_-_427.2625_2.0	-	40977700	19466960	-	-	1141406	-	689202	3114939	-	2896593	289952	1697223	3222317	3975104	1922744	-	0.14106	-2.5373	222	0.14106	2.5373	222
1781	1782 Feature_-_427.2264_2.5	-427.226		427.226	0	2.52	2.91	12	Feature_-_427.2264_2.5	-	76920	69500	-	25081	59158	-	2087601	420922	-	7140592	28045	1147498	51966	-	30936	214101	0.193085	-2.74645	27	0.193085	2.74645	27
1782	1783 Feature_-_426.3676_7.4	-426.368		426.368	0	7.39	3.3	11	Feature_-_426.3676_7.4	-	67413	1354752	52530	220282	-	-	-	47745	15115	24925	8894380	956905	3122698	-	-	171217	0.339741	2.4079	12	0.339741	-2.4079	12
1783	1784 Feature_-_426.2953_3.7	-426.295		426.295	0	3.7	2.04	11	Feature_-_426.2953_3.7	-	2755578	-	183924	344114	-	-	10674253	3632395	-	19040394	90702	5867590	877914	-	111658	1155853	0.16554	-1.97964	71	0.16554	1.97964	71
1784	1785 Feature_-_426.1908_2.0	-426.191		426.191	0	2.02	0.95	10	Feature_-_426.1908_2.0	-	763641	-	-	16165	2256882	16135	-	1199191	-	56293	1048831	-	120459	-	55238	245730	0.241423	1.96137	5	0.241423	-1.96137	5
1785	1786 Feature_-_425.3644_7.4	-425.364		425.364	0	7.39	3.55	14	Feature_-_425.3644_7.4	-	246246	4896101	192468	808769	-	35410	21185	197919	65415	85627	31682472	3391660	11011573	23569	-	620649	0.343245	2.38952	43	0.343245	-2.38952	43
1786	1787 Feature_-_425.2919_3.7	-425.292		425.292	0	3.7	2.01	10	Feature_-_425.2919_3.7	-	570971	-	730759	1325945	-	-	42309424	13211555	-	72103952	-	22237344	3433087	-	442606	4302561	0.213072	-1.88407	185	0.213072	1.88407	185
1787	1788 Feature_-_425.2822_3.3	-425.282		425.282	0	3.34	2.82	2	Feature_-_425.2822_3.3	-	-	-	-	-	-	-	625306	-	-	1199243	-	-	-	-	-	-	0.137213	-0.457948	5	0.137213	0.457948	5
1788	1789 Feature_-_425.2476_1.8	-425.248		425.248	0	1.83	2.13	17	Feature_-_425.2476_1.8	136180	3249366	1137334	58397	76760	221152	39409	259199	215700	395026	284575	183265	110326	857484	212799	271545	35138	0.235588	-1.46671	6	0.235588	1.46671	6
1789	1790 Feature_-_424.4250_15.8	-424.425		424.425	0	15.78	0.08	15	Feature_-_424.4250_15.8	-	1679506	4717110	1243713	838035	-	1493636	2638650	913777	555601	7316638	2089217	979794	5786870	651918	2154853	783141	0.180209	-0.929495	23	0.180209	0.929495	23
1790	1791 Feature_-_424.3522_5.6	-424.352		424.352	0	5.6	3.09	13	Feature_-_424.3522_5.6	-	34178	459664	16191	106822	11791	15236	-	32294	18160	29397	1531740	199981	699688	-	-	60145	0.419611	1.4289	1	0.419611	-1.4289	1
1791	1792 Feature_-_424.3312_5.8	-424.331		424.331	0	5.8	0.05	7	Feature_-_424.3312_5.8	113335	-	-	-	3208158	4173987	-	-	-	-	-	414354	1778190	407599	-	-	2631174	0.502645	0.869932	3	0.502645	-0.869932	3
1792	1793 Feature_-_424.3052_11.8	-424.305		424.305	0	11.76	2.26	17	Feature_-_424.3052_11.8	59392	597387	700218	43831	168516	504694	1790579	1456089	2831082	730657	4045911	284526	83620	1638078	164925	182342	216659	0.302285	-0.909197	6	0.302285	0.909197	6
1793	1794 Feature_-_424.2792_3.3	-424.279		424.279	0	3.34	0.85	3	Feature_-_424.2792_3.3	-	-	-	-	-	-	-	4706131	-	-	8418370	-	2707708	-	-	-	-	0.143371	-0.944605	29	0.143371	0.944605	29
1794	1795 Feature_-_424.2480_2.2	-424.248		424.248	0	2.15	2.67	15	Feature_-_424.2480_2.2	108209	364870	290670	29702	170893	86728	83742	236299	642565	69142	1551586	352824	-	400390	44487	117432	-	0.283464	-1.05638	2	0.283464	1.05638	2
1795	1796 Feature_-_423.4218_15.8	-423.422		423.422	0	15.78	0.09	15	Feature_-_423.4218_15.8	-	5537973	15756271	3974944	2783173	-	4883096	8700026	2984984	1781843	23764906	6524176	3275126	19357284	2140118	6993742	2484728	0.180784	-0.934616	75	0.180784	0.934616	75
1796	1797 Feature_-_423.3490_5.6	-423.349		423.349	0	5.6	3.54	15	Feature_-_423.3490_5.6	-	128168	1627760	57392	417555	40430	52470	15005	170468	35117	103419	5268878	698178	2367227	14625	-	206819	0.436388	1.36388	4	0.436388	-1.36388	4
1797	1798 Feature_-_423.3280_5.8	-423.328		423.328	0	5.8	0.79	7	Feature_-_423.3280_5.8	377478	-	-	-	10252808	13198356	-	-	-	-	-	1299031	5718480	1238846	-	-	8303531	0.506447	0.866286	9	0.506447	-0.866286	9
1798	1799 Feature_-_423.3037_2.5	-423.304		423.304	0	2.55	1.93	16	Feature_-_423.3037_2.5	-	1225752	891710	147471	149726	56876	44171	319817	502099	495289	252996	279832	419474	572151	55562	255120	135453	0.350763	-0.636672	2	0.350763	0.636672	2
1799	1800 Feature_-_423.2758_3.3	-423.276		423.276	0	3.34	3.66	15	Feature_-_423.2758_3.3	-	277542	32812	75922	222035	31602	44848	17584626	2351302	16909	32210936	60826	10046808	1385929	-	96105	834278	0.189496	-2.27856	111	0.189496	2.27856	111
1800	1801 Feature_-_422.3341_11.8	-422.334		422.334	0	11.76	1	17	Feature_-_422.3341_11.8	35028	353357	889902	122674	503724	453948	433681	419749	673246	166172	1160474	385470	182725	713126	103572	87056	465477	0.135031	-0.764508	6	0.135031	0.764508	6
1801	1802 Feature_-_422.3003_2.5	-422.3		422.3	0	2.55	1.98	17	Feature_-_422.3003_2.5	20949	8456082	6984646	1156734	967287	358352	273827	2113462	3444906	3926479	2065236	1788321	3262770	3766462	486545	1728080	930406	0.326651	-0.674042	12	0.326651	0.674042	12
1802	1803 Feature_-_421.4061_14.9	-421.406		421.406	0	14.94	0.54	17	Feature_-_421.4061_14.9	137121	610248	2198464	185010	222828	51782	430659	290075	797629	309177	1426152	1061424	198060	1642370	189858	97549	491776	0.399042	-0.622528	2	0.399042	0.622528	2
1803	1804 Feature_-_421.3308_11.8	-421.331		421.331	0	11.76	1.84	17	Feature_-_421.3308_11.8	136501	1400440	3429526	459948	1933856	1817401	1709755	1636366	2583537	688127	4087605	1394961	681149	2865235	378236	339890	1771265	0.143248	-0.726356	19	0.143248	0.726356	19
1804	1805 Feature_-_421.3105_5.9	-421.31		421.31	0	5.88	3	8	Feature_-_421.3105_5.9	-	114694	231889	-	-	43750	-	393280	114357	-	2421355	-	160469	79331	-	-	-	0.157156	-2.87893	12	0.157156	2.87893	12
1805	1806 Feature_-_421.2968_2.6	-421.297		421.297	0	2.58	3.21	17	Feature_-_421.2968_2.6	82972	29704710	24689528	4152646	3252451	1246826	981771	7747807	12612394	13319131	6997306	6464320	11887692	13556428	1820194	6125200	3383373	0.3402	-0.651664	42	0.3402	0.651664	42
1806	1807 Feature_-_421.2917_4.6	-421.292		421.292	12.1	2.62	1.89	17	Feature_-_421.2917_4.6	82972	14144103	19524562	2585736	1709144	1246826	977718	4848486	8410398	11759295	1739918	4981857	8439523	10472255	1313002	3967976	3033959	0.68906	-0.276241	10	0.68906	0.276241	10
1807	1808 Feature_-_420.2980_4.6	-420.298		420.298	0	4.6	2.24	2	Feature_-_420.2980_4.6	-	-	-	-	-	-	-	246782	-	-	1183203	-	-	-	-	-	-	0.232054	-0.700113	2	0.232054	0.700113	2
1808	1809 Feature_-_420.2788_3.8	-420.279		420.279	0	3.78	1.8	15	Feature_-_420.2788_3.8	-	87586	330008	729305	1158404	24069	732091	1761964	361041	1794560	5010904	341838	869245	826764	-	389540	122287	0.122738	-1.56011	23	0.122738	1.56011	23
1809	1810 Feature_-_419.3286_4.4	-419.329		419.329	0	4.45	2.65	4	Feature_-_419.3286_4.4	-	389627	-	-	-	-	-	961867	-	-	3498071	-	437994	-	-	-	-	0.144145	-1.97607	14	0.144145	1.97607	14
1810	1811 Feature_-_419.2944_4.6	-419.294		419.294	0	4.57	1.43	2	Feature_-_419.2944_4.6	-	-	-	-	-	-	-	957310	-	-	4705176	-	-	-	-	-	-	0.21212	-0.908693	9	0.21212	0.908693	9
1811	1812 Feature_-_419.2842_3.8	-419.284		419.284	-20	3.83	3	17	Feature_-_419.2842_3.8	73806	523038	1334838	2582120	4270940	88091	2649576	6966578	1007699	6576432	13004156	1310211	784287	2909509	57318	1507124	454109	0.0710151	-1.59964	127	0.0710151	1.59964	127
1812	1813 Feature_-_419.2756_3.8	-419.276		419.276	0	3.78	1.77	16	Feature_-_419.2756_3.8	-	370576	1334838	2582120	4270940	88091	2649576	6966578	1369663	6576432	20337648	1310211	3352609	2909509	50952	1507124	454109	0.122436	-1.64118	93	0.122436	1.64118	93
1813	1814 Feature_-_419.2664_3.7	-419.266		419.266	0	3.7	1.44	10	Feature_-_419.2664_3.7	-	288152	-	-	32225	39762	-	638228	242659	-	1295892	-	448214	53210	31209	-	73037	0.164038	-1.76104	4	0.164038	1.76104	4
1814	1815 Feature_-_419.2398_4.8	-419.24		419.24	0	4.76	0.99	17	Feature_-_419.2398_4.8	623440	987579	664771	825729	892831	801589	603511	609646	1207060	691904	1067252	854020	781883	926263	741267	394745	584192	0.651783	-0.085954	1	0.651783	0.085954	1
1815	1816 Feature_-_419.1262_1.4	-419.126		419.126	0	1.37	3.06	7	Feature_-_419.1262_1.4	-	25604	-	13407	23264	-	2438586	17621	-	45283	-	-	-	16032	-	-	-	0.242304	-4.49326	18	0.242304	4.49326	18
1816	1817 Feature_-_418.3415_4.0	-418.341		418.341	0	3.97	0.81	17	Feature_-_418.3415_4.0	64906	790133	1514820	264276	493469	129288	117881	436073	859860	271203	1058666	1051709	557987	3263874	54186	233782	165621	0.99481	-0.00575928	1	0.99481	0.00575928	1
1817	1818 Feature_-_418.3260_4.4	-418.326		418.326	0	4.45	1.62	10	Feature_-_418.3260_4.4	-	2706634	-	-	-	439390	-	6820490	1267046	126527	24701166	183197	3274490	227659	-	-	395293	0.149176	-2.98378	148	0.149176	2.98378	148
1818	1819 Feature_-_418.3147_4.2	-418.315		418.315	0	4.17	3.21	15	Feature_-_418.3147_4.2	25082	1898323	50927	32224	54459	96944	38584	52354	59859	35271	254687	61201	64916	953285	-	-	29857	0.411788	-1.32385	1	0.411788	1.32385	1
1819	1820 Feature_-_418.3050_6.3	-418.305		418.305	0	6.33	2.31	14	Feature_-_418.3050_6.3	-	554972	2484514	44338	175942	-	44240	605922	225522	650192	1162516	88810	200505	1712100	-	20746	51861	0.22972	-1.27424	5	0.22972	1.27424	5
1820	1821 Feature_-_418.2819_3.8	-418.282		418.282	0	3.78	2.46	15	Feature_-_418.2819_3.8	54934	2121840	36163	79956	294602	349582	-	5382472	1083200	43088	16041260	97512	2793532	240395	-	17742	217115	0.137267	-2.80131	99	0.137267	2.80131	99
1821	1822 Feature_-_418.2632_3.7	-418.263		418.263	0	3.7	3.22	12	Feature_-_418.2632_3.7	-	48200	23153	120899	243302	-	-	5431556	1859921	15408	9207898	-	3882007	414032	-	79828	536895	0.256681	-1.65565	17	0.256681	1.65565	17
1822	1823 Feature_-_418.1229_1.4	-418.123		418.123	0	1.37	2.97	3	Feature_-_418.1229_1.4	-	27127	-	-	-	-	11218711	-	-	-	-	-	-	12077	-	-	-	0.243292	-7.12106	465	0.243292	7.12106	465
1823	1824 Feature_-_418.0722_4.8	-418.072		418.072	0	4.76	0.1	16	Feature_-_418.0722_4.8	201978	2183269	2489687	3908408	2580278	1679176	431931	1176036	3426890	1543637	1967197	2001491	2039876	3191305	445183	-	564404	0.317022	-0.478	8	0.317022	0.478	8
1824	1825 Feature_-_417.3382_4.0	-417.338		417.338	0	3.97	3.27	17	Feature_-_417.3382_4.0	230042	2750654	5089936	885369	1598049	458699	421121	1493288	2982861	928776	3768394	3701265	1954478	11179484	179908	820491	557858	0.992775	0.00798971	2	0.992775	-0.00798971	2
1825	1826 Feature_-_417.3227_4.4	-417.323		417.323	0	4.45	1.59	11	Feature_-_417.3227_4.4	-	10468467	433424	-	-	1707584	-	26355266	4810706	519750	96489888	755445	12586234	869395	-	-	1544920	0.149874	-3.00249	580	0.149874	3.00249	580
1826	1827 Feature_-_417.3128_4.2	-417.313		417.313	0	4.17	1.91	13	Feature_-_417.3128_4.2	72137	17865450	52457	-	279239	750935	-	443644	494980	52995	1248392	263812	206412	223980	-	-	43552	0.222729	-3.71442	90	0.222729	3.71442	90
1827	1828 Feature_-_417.3016_6.3	-417.302		417.302	0	6.33	2.31	14	Feature_-_417.3016_6.3	-	1876815	8485575	101532	489208	-	132424	2011193	704256	2155507	4426122	327622	817742	6228446	-	81862	179727	0.2478	-1.24125	17	0.2478	1.24125	17
1828	1829 Feature_-_417.3016_3.7	-417.302		417.302	0	3.7	2.42	16	Feature_-_417.3016_3.7	45916	425958	1431025	115516	372209	42551	208189	57706	3947601	121508	656226	671556	212441	1404398	-	157917	291951	0.649991	0.56979	1	0.649991	-0.56979	1
1829	1830 Feature_-_417.2785_3.8	-417.279		417.279	0	3.78	3.86	11	Feature_-_417.2785_3.8	-	53800	-	320261	252780	-	-	21518764	4349704	-	62013880	30218	10343006	418066	-	84990	782695	0.180388	-2.90374	283	0.180388	2.90374	283
1830	1831 Feature_-_417.2686_3.7	-417.269		417.269	-19.4	3.76	2.1	17	Feature_-_417.2686_3.7	44496	262103	87156	131854	127748	55201	46189	7998389	1321844	53421	5601320	70992	3406549	1124528	16866	310292	434070	0.243521	-1.57432	17	0.243521	1.57432	17
1831	1832 Feature_-_417.2600_3.7	-417.26		417.26	0	3.7	3.71	14	Feature_-_417.2600_3.7	-	95316	87156	517468	861110	26994	-	23177692	7336983	53421	35958656	38862	14605155	1605901	-	310292	2067446	0.238936	-1.73375	79	0.238936	1.73375	79
1832	1833 Feature_-_416.3103_4.2	-416.31		416.31	0	4.17	1.74	17	Feature_-_416.3103_4.2	586165	114725704	384201	145668	2167375	5676112	135829	3466464	3132987	444369	9043335	2035973	1978930	1976344	136555	104236	312803	0.221001	-3.50344	519	0.221001	3.50344	519
1833	1834 Feature_-_416.2664_3.7	-416.266		416.266	0	3.7	1.95	14	Feature_-_416.2664_3.7	40558	1144945	41850	406837	692735	58049	-	16927094	5695752	-	28453668	39193	11649804	1227707	-	244657	1600477	0.232966	-1.72631	63	0.232966	1.72631	63
1834	1835 Feature_-_416.2474_3.3	-416.247		416.247	0	3.34	1.75	6	Feature_-_416.2474_3.3	-	-	-	-	-	-	-	1406637	847417	-	3545488	-	869184	167243	-	-	123422	0.25823	-1.69548	6	0.25823	1.69548	6
1835	1836 Feature_-_416.0752_4.8	-416.075		416.075	0	4.76	0.28	16	Feature_-_416.0752_4.8	213992	2263956	2687709	4241436	2685504	1995688	499730	1312466	3841613	1526319	2129791	2040932	2129058	3164191	585614	-	643538	0.305574	-0.483997	9	0.305574	0.483997	9
1836	1837 Feature_-_415.4592_4.2	-415.459		415.459	0	4.17	0.54	11	Feature_-_415.4592_4.2	18349	2817664	-	-	53815	159815	-	63350	89327	11130	202723	26872	49785	31232	-	-	-	0.227112	-3.43839	12	0.227112	3.43839	12
1837	1838 Feature_-_415.3590_11.9	-415.359		415.359	0	11.9	1.39	17	Feature_-_415.3590_11.9	28085	688851	1360139	23772	294986	121709	391282	471237	1322874	193801	562283	869222	311669	3390033	92405	74477	587987	0.710127	0.368018	1	0.710127	-0.368018	1
1838	1839 Feature_-_415.3074_1.8	-415.307		415.307	-0.5	3.66	1.81	10	Feature_-_415.3074_1.8	-	-	43145	147196	259535	-	-	13542034	3086129	-	37100364	-	7733944	503333	-	83368	814255	0.195678	-2.56535	129	0.195678	2.56535	129
1839	1840 Feature_-_415.3071_4.2	-415.307		415.307	0	4.17	0.53	17	Feature_-_415.3071_4.2	2409054	461915168	1527543	559899	8854303	22925656	445250	13542034	13276960	1751851	37100364	7200551	7733944	7442411	540466	421793	1217548	0.220106	-3.52725	2130	0.220106	3.52725	2130
1840	1841 Feature_-_415.2972_3.4	-415.297		415.297	0	3.43	2.1	11	Feature_-_415.2972_3.4	80870	9348265	62613	-	82556	114995	-	426817	1931876	-	1582250	83880	269187	124227	-	-	-	0.227555	-2.54117	25	0.227555	2.54117	25
1841	1842 Feature_-_415.2862_5.7	-415.286		415.286	0	5.73	2.89	16	Feature_-_415.2862_5.7	104192	44178	220888	40364	271460	48102	36098	423098	944586	694656	610544	77030	118748	2065627	-	308473	161087	0.405532	0.948009	2	0.405532	-0.948009	2
1842	1843 Feature_-_415.2631_3.7	-415.263		415.263	0	3.7	2.53	13	Feature_-_415.2631_3.7	-	35855	95598	1566929	2857179	-	-	66525732	21945694	57451	113826216	16793	45067548	4866706	-	1002111	6319274	0.245634	-1.73565	233	0.245634	1.73565	233
1843	1844 Feature_-_415.2525_3.3	-415.252		415.252	-20	3.34	3.73	9	Feature_-_415.2525_3.3	-	-	160482	-	190566	-	-	4706318	325311	-	1292350	150800	272494	704669	-	-	440397	0.206124	-1.90043	11	0.206124	1.90043	11
1844	1845 Feature_-_415.2440_3.3	-415.244		415.244	0	3.34	3.73	7	Feature_-_415.2440_3.3	-	-	-	-	190566	-	-	4706318	3693098	-	13855984	-	3282419	704669	-	-	440397	0.29001	-1.62287	19	0.29001	1.62287	19
1845	1846 Feature_-_415.1571_4.1	-415.157		415.157	0	4.14	1.61	13	Feature_-_415.1571_4.1	11570	2772505	10479	-	48195	98424	-	104181	56710	11668	242979	23799	24727	50501	-	-	14435	0.202562	-3.86996	18	0.202562	3.86996	18
1846	1847 Feature_-_414.3602_6.2	-414.36		414.36	0	6.22	3.22	4	Feature_-_414.3602_6.2	-	1777182	-	-	525019	1095702	-	-	-	-	865026	-	-	-	-	-	-	0.260778	-0.530273	3	0.260778	0.530273	3
1847	1848 Feature_-_414.2948_3.4	-414.295		414.295	0	3.43	2.57	14	Feature_-_414.2948_3.4	456622	59211264	386306	-	640158	836900	-	3184431	13709717	90428	11341898	443125	1800169	648332	101632	-	167481	0.223004	-2.54649	164	0.223004	2.54649	164
1848	1849 Feature_-_414.2503_3.3	-414.25		414.25	0	3.34	2.2	11	Feature_-_414.2503_3.3	-	45940	-	45440	143502	33006	-	4126389	2834437	-	10852998	-	2731133	553256	-	61296	333702	0.280077	-1.71936	17	0.280077	1.71936	17
1849	1850 Feature_-_413.4402_3.3	-413.44		413.44	0	3.32	2.39	9	Feature_-_413.4402_3.3	-	1334620	12187	-	12925	19554	-	52866	365722	-	305678	-	48489	16844	-	-	-	0.2334	-2.27693	3	0.2334	2.27693	3
1850	1851 Feature_-_413.3643_14.0	-413.364		413.364	0	14.04	1.66	17	Feature_-_413.3643_14.0	89410	889371	1281447	322191	559708	745087	766977	584483	771478	305215	1192382	826032	441862	1321630	203164	115822	766693	0.213675	-0.517196	5	0.213675	0.517196	5
1851	1852 Feature_-_413.3550_6.4	-413.355		413.355	0	6.4	3.02	8	Feature_-_413.3550_6.4	-	23890	203459	-	82288	-	22708	-	19022	-	-	1813159	224841	844101	-	-	-	0.297364	2.47095	3	0.297364	-2.47095	3
1852	1853 Feature_-_413.2915_3.4	-413.291		413.291	0	3.43	2.62	17	Feature_-_413.2915_3.4	1789973	230275776	1658353	140763	2474036	3258262	222254	12400219	54765468	349945	45825596	1681148	7001540	2720125	409554	176163	673824	0.222435	-2.52293	635	0.222435	2.52293	635
1853	1854 Feature_-_413.2651_2.5	-413.265		413.265	0	2.55	2.74	16	Feature_-_413.2651_2.5	-	3810162	2715947	242597	173466	188516	116346	364466	974722	1139347	526235	466748	986544	1155330	68018	425954	149863	0.266264	-1.01495	6	0.266264	1.01495	6
1854	1855 Feature_-_413.2469_3.3	-413.247		413.247	0	3.34	3.22	14	Feature_-_413.2469_3.3	21132	53193	46845	184982	594789	124624	-	15894923	11639701	-	40714060	21667	10384398	2141548	-	249306	1360220	0.290088	-1.66101	59	0.290088	1.66101	59
1855	1856 Feature_-_413.1425_3.5	-413.142		413.142	0	3.45	3.1	11	Feature_-_413.1425_3.5	17075	1575958	-	-	13505	20059	11935	87040	257102	-	275586	11832	39922	17234	-	-	-	0.202894	-2.80102	6	0.202894	2.80102	6
1856	1857 Feature_-_412.3519_6.4	-412.352		412.352	0	6.4	2.06	14	Feature_-_412.3519_6.4	-	96189	1495731	68789	472398	26985	76151	41339	114673	40686	-	13537606	1348117	5478586	25064	-	60998	0.315595	2.67001	24	0.315595	-2.67001	24
1857	1858 Feature_-_412.3437_2.0	-412.344		412.344	0	1.96	1.99	1	Feature_-_412.3437_2.0	-	2144206	-	-	-	-	-	-	-	-	-	-	-	-	-	-	-	0.244007	-2.05435	4	0.244007	2.05435	4
1858	1859 Feature_-_412.2713_2.5	-412.271		412.271	0	2.55	1.97	13	Feature_-_412.2713_2.5	-	3013998	2288390	186869	164929	-	-	497445	1271681	875705	1770937	253223	819515	910980	-	313582	116152	0.12696	-1.24736	15	0.12696	1.24736	15
1859	1860 Feature_-_412.2349_2.3	-412.235		412.235	0	2.34	1.59	6	Feature_-_412.2349_2.3	-	75570	-	-	-	-	-	1226664	239687	-	4626428	-	849666	-	-	-	131995	0.204819	-2.52929	14	0.204819	2.52929	14
1860	1861 Feature_-_411.3485_6.4	-411.349		411.349	0	6.4	3.71	10	Feature_-_411.3485_6.4	-	301176	5445795	246191	1752437	-	54182	-	467679	-	-	49307600	5311559	21786160	-	-	380975	0.301414	2.78747	101	0.301414	-2.78747	101
1861	1862 Feature_-_411.2765_2.8	-411.276		411.276	-1	3.23	1.76	6	Feature_-_411.2765_2.8	-	2753901	-	-	-	-	-	2050971	5024682	-	6842328	-	741190	333458	-	-	-	0.299104	-1.13996	10	0.299104	1.13996	10
1862	1863 Feature_-_411.2680_2.5	-411.268		411.268	0	2.55	1.94	13	Feature_-_411.2680_2.5	-	11902148	8216430	773133	505140	-	-	2050971	5024682	3563239	6842328	1060189	3137635	3347512	-	1162558	503742	0.134841	-1.21926	54	0.134841	1.21926	54
1863	1864 Feature_-_411.1613_1.4	-411.161		411.161	0	1.38	1.55	0	Feature_-_411.1613_1.4	-	-	-	-	-	-	-	-	-	-	-	-	-	-	-	-	-	NA	0	0	NA	0	0
1864	1865 Feature_-_409.4058_15.4	-409.406		409.406	0	15.42	0.07	17	Feature_-_409.4058_15.4	392750	1714977	7228856	1726362	1771340	837469	4282733	3312734	2198831	902468	20167584	2174659	1922335	8462714	494995	460730	960396	0.109823	-1.61064	106	0.109823	1.61064	106
1865	1866 Feature_-_409.2735_3.8	-409.274		409.274	0	3.78	1.33	5	Feature_-_409.2735_3.8	-	1699437	-	-	-	-	-	1311162	1322084	-	2210790	-	-	1011038	-	-	-	0.0839152	-0.359299	18	0.0839152	0.359299	18
1866	1867 Feature_-_409.2522_3.3	-409.252		409.252	0	3.26	2.62	16	Feature_-_409.2522_3.3	-	437593	2599435	617906	956468	60159	541005	486122	265425	1940864	1584509	311950	440563	1034779	30453	372846	104723	0.110962	-1.17156	15	0.110962	1.17156	15
1867	1868 Feature_-_407.3177_4.5	-407.318		407.318	0	4.53	1.97	14	Feature_-_407.3177_4.5	-	110774	89801	-	154518	43477	-	302994	213784	22666	293112	175663	77787	1449889	30686	69704	120652	0.64255	0.650615	0	0.64255	-0.650615	0
1868	1869 Feature_-_407.3148_11.8	-407.315		407.315	0	11.76	3.44	17	Feature_-_407.3148_11.8	14641	115832	316656	67065	200877	212367	512231	1016727	844846	210910	1103991	120796	60274	290601	54545	36442	162576	0.10966	-1.2458	7	0.10966	1.2458	7
1869	1870 Feature_-_407.2962_5.2	-407.296		407.296	0	5.15	1.92	1	Feature_-_407.2962_5.2	-	-	-	-	-	-	-	-	-	-	-	-	-	-	-	-	4706043	0.420421	0.267493	5	0.420421	-0.267493	5
1870	1871 Feature_-_407.2812_1.6	-407.281		407.281	0	1.58	3.43	14	Feature_-_407.2812_1.6	1507623	1805352	144352	-	-	1498005	-	71413	63132	18708	80438	118283	15439	148101	1864150	32986	16834	0.543574	0.786251	1	0.543574	-0.786251	1
1871	1872 Feature_-_405.2658_1.4	-405.266		405.266	0	1.4	3.31	14	Feature_-_405.2658_1.4	530149	1152035	88417	-	21158	1205483	39503	108727	55570	55847	299359	77465	-	155146	438239	28718	-	0.953504	0.065576	0	0.953504	-0.065576	0
1872	1873 Feature_-_404.3469_5.3	-404.347		404.347	0	5.27	3.12	11	Feature_-_404.3469_5.3	-	29212	50801	12618	18136	13360	-	699896	218678	-	3491234	-	512584	51553	-	-	52965	0.216518	-2.77218	11	0.216518	2.77218	11
1873	1874 Feature_-_404.3107_4.4	-404.311		404.311	0	4.45	2.31	9	Feature_-_404.3107_4.4	-	385890	-	-	-	60767	-	1031090	164542	-	2098162	24382	404213	38264	-	-	35611	0.104367	-2.64519	18	0.104367	2.64519	18
1874	1875 Feature_-_404.2894_2.9	-404.289		404.289	0	2.89	2.63	16	Feature_-_404.2894_2.9	54151	798999	629496	152514	332029	60536	326439	53492	285494	105575	559512	569795	167760	2046295	-	65402	145428	0.82654	-0.212125	1	0.82654	0.212125	1
1875	1876 Feature_-_403.3589_11.8	-403.359		403.359	0	11.76	3.39	17	Feature_-_403.3589_11.8	142648	2631171	1035384	113333	1026886	1123683	1057545	272764	219556	146348	2623544	1925475	960350	594951	1015819	44097	337573	0.14497	-0.942839	13	0.14497	0.942839	13
1876	1877 Feature_-_403.3437_5.3	-403.344		403.344	0	5.27	1.44	13	Feature_-_403.3437_5.3	-	26297	-	50868	67961	47722	24910	2712364	812991	-	14043023	-	2088828	218553	12601	30695	235714	0.227674	-2.7978	42	0.227674	2.7978	42
1877	1878 Feature_-_403.3336_4.1	-403.334		403.334	0	4.13	2.66	9	Feature_-_403.3336_4.1	-	39035	-	-	18452	-	-	354079	63582	16598	1587469	-	177853	32600	-	-	27954	0.188428	-2.93138	7	0.188428	2.93138	7
1878	1879 Feature_-_403.3073_4.4	-403.307		403.307	0	4.45	1.83	12	Feature_-_403.3073_4.4	-	1572359	83235	-	-	256586	65592	4461868	650769	83270	8958800	97209	1722722	147436	-	-	163513	0.106728	-2.71904	78	0.106728	2.71904	78
1879	1880 Feature_-_403.2862_2.9	-403.286		403.286	0	2.89	2.94	17	Feature_-_403.2862_2.9	190721	2962028	2340556	577572	1250818	253803	1218711	248412	1008648	396218	2177237	2167601	627294	7472660	52563	232000	546407	0.792787	-0.249586	2	0.792787	0.249586	2
1880	1881 Feature_-_403.2265_2.9	-403.226		403.226	0	2.87	2.5	2	Feature_-_403.2265_2.9	-	-	-	-	-	-	-	480476	-	-	2251184	-	-	-	-	-	-	0.194975	-1.10243	5	0.194975	1.10243	5
1881	1882 Feature_-_403.2134_2.1	-403.213		403.213	0	2.09	3.76	8	Feature_-_403.2134_2.1	-	61284	-	-	-	70186	43905	60249	52848	-	1357081	-	46228	49370	-	-	-	0.24053	-2.32593	3	0.24053	2.32593	3
1882	1883 Feature_-_402.3309_4.1	-402.331		402.331	0	4.13	2.93	13	Feature_-_402.3309_4.1	-	178584	38128	46845	76322	38834	-	2805683	742081	-	11506412	27902	1448286	132356	-	22993	249851	0.194795	-2.94662	47	0.194795	2.94662	47
1883	1884 Feature_-_402.2951_4.2	-402.295		402.295	0	4.17	2.13	17	Feature_-_402.2951_4.2	105412	8319230	78062	23046	259350	936723	22853	300101	218858	58378	630493	129251	155000	193770	27643	22434	43959	0.236295	-2.8631	24	0.236295	2.8631	24
1884	1885 Feature_-_402.2860_3.4	-402.286		402.286	0	3.41	2.44	11	Feature_-_402.2860_3.4	-	149684	-	45305	44569	-	-	1181010	850941	-	3179661	15670	990135	86753	-	30149	203836	0.287359	-1.56262	5	0.287359	1.56262	5
1885	1886 Feature_-_401.3280_6.3	-401.328		401.328	-0.5	4.71	1.67	17	Feature_-_401.3280_6.3	217099	3689697	1036987	311690	711174	2162301	344698	1261506	986751	637313	5354532	499033	1040555	1010799	290885	271731	116240	0.112849	-1.32796	28	0.112849	1.32796	28
1886	1887 Feature_-_401.3276_4.1	-401.328		401.328	0	4.13	2.53	10	Feature_-_401.3276_4.1	-	-	-	181201	213463	22693	-	10839723	2964215	-	45789232	-	5596434	423803	-	100819	955546	0.203304	-3.00657	181	0.203304	3.00657	181
1887	1888 Feature_-_401.3177_3.4	-401.318		401.318	0	3.41	3.21	11	Feature_-_401.3177_3.4	-	26074	-	43847	45123	42308	-	3140073	618622	-	11734575	-	1917395	93587	-	36093	218300	0.202444	-2.83154	43	0.202444	2.83154	43
1888	1889 Feature_-_401.2917_4.2	-401.292		401.292	0	4.17	0.23	17	Feature_-_401.2917_4.2	391734	35479096	352918	109161	1013315	3910159	94406	1304177	684664	259314	2723630	429624	653823	883706	122824	70725	159601	0.231933	-2.95526	111	0.231933	2.95526	111
1889	1890 Feature_-_400.3150_3.4	-400.315		400.315	0	3.41	2.76	15	Feature_-_400.3150_3.4	-	184415	171777	358765	338968	77649	63948	25162948	5149087	67720	89483256	154218	16168575	724505	-	281950	1828111	0.204477	-2.75057	313	0.204477	2.75057	313
1890	1891 Feature_-_400.2793_3.3	-400.279		400.279	0	3.32	1.57	15	Feature_-_400.2793_3.3	76232	9535430	97834	72014	114715	144456	-	533893	2870194	-	1052567	80480	223340	180170	21973	41871	71846	0.287808	-2.12904	15	0.287808	2.12904	15
1891	1892 Feature_-_400.2706_3.4	-400.271		400.271	0	3.38	3.56	9	Feature_-_400.2706_3.4	-	-	-	75614	81148	-	-	1314175	342129	-	1758026	-	1130303	79805	-	41871	232558	0.314868	-1.30288	3	0.314868	1.30288	3
1892	1893 Feature_-_399.4531_3.4	-399.453		399.453	0	3.45	1.48	6	Feature_-_399.4531_3.4	-	-	-	-	-	-	-	670735	123032	-	2052922	-	423503	15594	-	-	49607	0.19984	-2.5604	7	0.19984	2.5604	7
1893	1894 Feature_-_399.3116_3.4	-399.312		399.312	0	3.41	2.9	17	Feature_-_399.3116_3.4	67909	695786	696700	1396974	1327590	398718	256751	98949224	21119804	291580	358919520	600724	64771704	2811198	52925	1106587	7014519	0.20629	-2.7489	1236	0.20629	2.7489	1236
1894	1895 Feature_-_399.3023_3.3	-399.302		399.302	0	3.34	3.13	9	Feature_-_399.3023_3.3	-	-	-	78693	79628	-	-	3996847	468158	-	10207605	-	3070053	101886	-	42067	364349	0.212115	-2.30233	29	0.212115	2.30233	29
1895	1896 Feature_-_399.2759_3.3	-399.276		399.276	0	3.32	2.75	11	Feature_-_399.2759_3.3	296839	37902548	377304	-	471349	598262	-	1984584	11552363	-	4695308	327094	1007650	759580	-	-	-	0.286961	-2.11945	61	0.286961	2.11945	61
1896	1897 Feature_-_399.1848_2.6	-399.185		399.185	0	2.65	2.52	15	Feature_-_399.1848_2.6	170821	6281242	125472	237419	7660120	7325830	1107439	1901499	3164582	743072	9864466	1236789	380825	4800452	-	-	285467	0.206721	-1.09246	29	0.206721	1.09246	29
1897	1898 Feature_-_399.1685_3.4	-399.168		399.168	0	3.41	3.21	12	Feature_-_399.1685_3.4	26232	49288	-	-	-	151965	25137	469173	135946	23577	2304403	67741	373293	24047	-	-	29873	0.242196	-2.26083	5	0.242196	2.26083	5
1898	1899 Feature_-_398.3363_5.6	-398.336		398.336	0	5.58	3.82	11	Feature_-_398.3363_5.6	-	31893	225046	-	376258	19003	19324	-	706881	-	29589	1602302	161484	668998	-	-	38453	0.292197	1.67676	2	0.292197	-1.67676	2
1899	1900 Feature_-_398.2995_3.3	-398.3		398.3	0	3.34	3.31	10	Feature_-_398.2995_3.3	-	-	100280	612064	639426	-	-	34406528	4380322	-	77986944	-	25625354	800384	-	339387	2883477	0.211906	-2.24181	220	0.211906	2.24181	220
1900	1901 Feature_-_397.4366_3.4	-397.437		397.437	0	3.38	0.4	8	Feature_-_397.4366_3.4	-	-	-	14568	14603	-	-	823474	96660	-	2117158	-	489529	21123	-	-	81210	0.188803	-2.5114	8	0.188803	2.5114	8
1901	1902 Feature_-_397.3330_5.6	-397.333		397.333	0	5.58	2.8	12	Feature_-_397.3330_5.6	-	133073	824920	-	1408564	82724	66661	-	2699234	-	123090	6246934	638088	2582717	25132	-	148516	0.29	1.74709	9	0.29	-1.74709	9
1902	1903 Feature_-_397.2962_3.3	-397.296		397.296	0	3.34	1.65	9	Feature_-_397.2962_3.3	-	-	-	2318952	2517538	-	-	133039752	18094204	-	305472576	-	99604968	3330933	-	1328679	11552612	0.214023	-2.23378	845	0.214023	2.23378	845
1903	1904 Feature_-_397.2860_11.8	-397.286		397.286	0	11.76	3.56	17	Feature_-_397.2860_11.8	23204	220595	335347	34615	104258	223423	657052	712810	1305674	253288	2380773	147269	58156	651544	81092	61817	135322	0.266478	-1.1107	4	0.266478	1.1107	4
1904	1905 Feature_-_397.1692_2.6	-397.169		397.169	0	2.64	3.29	16	Feature_-_397.1692_2.6	23351	256629	66877	33108	1521959	20551	612968	105267	365608	175902	464843	698610	95189	324993	-	28462	117996	0.192537	-1.22913	4	0.192537	1.22913	4
1905	1906 Feature_-_397.1574_3.3	-397.157		397.157	0	3.34	3.07	5	Feature_-_397.1574_3.3	-	235428	-	-	-	-	-	773812	148843	-	1967758	-	735418	-	-	-	-	0.194425	-1.48791	5	0.194425	1.48791	5
1906	1907 Feature_-_397.0052_1.3	-397.005		397.005	0	1.27	1.15	4	Feature_-_397.0052_1.3	-	88305	-	330962	-	-	-	-	-	-	271559	-	-	1157332	-	-	-	0.853195	0.300301	0	0.853195	-0.300301	0
1907	1908 Feature_-_396.3929_15.0	-396.393		396.393	0	15.02	0.08	17	Feature_-_396.3929_15.0	1043702	10850932	18401812	4706292	5500022	5296399	8346611	6279449	7872020	3072277	36553016	12182570	4947960	21754404	1750740	1555806	4712291	0.149806	-1.01238	130	0.149806	1.01238	130
1908	1909 Feature_-_396.2994_4.0	-396.299		396.299	0	3.99	0.06	1	Feature_-_396.2994_4.0	-	-	-	-	-	-	-	-	-	-	-	-	-	1277761	-	-	-	0.420421	0.00158816	3	0.420421	-0.00158816	3
1909	1910 Feature_-_396.2843_3.0	-396.284		396.284	0	3.03	1.94	3	Feature_-_396.2843_3.0	-	-	-	-	-	-	-	1334871	-	-	3431144	-	1109024	-	-	-	-	0.197898	-1.26744	8	0.197898	1.26744	8
1910	1911 Feature_-_396.1463_1.7	-396.146		396.146	0	1.71	1.96	6	Feature_-_396.1463_1.7	-	1467990	-	-	-	-	-	140821	161229	-	156825	174351	-	162448	-	-	-	0.254607	-1.29548	2	0.254607	1.29548	2
1911	1912 Feature_-_395.3897_15.0	-395.39		395.39	0	15.02	0.08	17	Feature_-_395.3897_15.0	3667632	38611472	66049976	16721857	18415452	18436616	29962714	21762678	27096104	10625176	128406744	43000288	17266350	76996928	6332295	5617835	16922430	0.148809	-1.01626	464	0.148809	1.01626	464
1912	1913 Feature_-_395.2961_4.0	-395.296		395.296	0	3.99	0.84	1	Feature_-_395.2961_4.0	-	-	-	-	-	-	-	-	-	-	-	-	-	4529715	-	-	-	0.420421	0.0093285	10	0.420421	-0.0093285	10
1913	1914 Feature_-_395.2809_3.0	-395.281		395.281	0	3.03	3.1	16	Feature_-_395.2809_3.0	40059	586220	84625	96340	83600	81425	-	4977514	524719	46408	13799347	49499	4347130	60793	35993	65919	182796	0.20035	-2.36958	43	0.20035	2.36958	43
1914	1915 Feature_-_394.3774_14.0	-394.377		394.377	0	14	1.46	17	Feature_-_394.3774_14.0	96951	822784	2251387	440975	673452	160490	532374	709252	600041	465090	3217495	703997	369517	2702225	183547	71230	543872	0.167715	-1.06692	11	0.167715	1.06692	11
1915	1916 Feature_-_394.2945_2.0	-394.295		394.295	0	1.96	2.03	10	Feature_-_394.2945_2.0	-	1740443	363013	-	-	63665	-	40538	101342	-	199847	-	68223	160037	86084	63426	-	0.171333	-2.37847	6	0.171333	2.37847	6
1916	1917 Feature_-_394.2817_4.4	-394.282		394.282	0	4.45	1.71	7	Feature_-_394.2817_4.4	-	777332	-	-	-	-	-	835203	233992	-	3124274	273158	390016	157593	-	-	-	0.116023	-1.95691	16	0.116023	1.95691	16
1917	1918 Feature_-_394.2636_13.8	-394.264		394.264	0	13.77	3.85	17	Feature_-_394.2636_13.8	1429147	2900247	3355650	2645157	2881809	1343461	3120107	2628170	2477088	1739291	3022829	3092779	2476776	3083296	1439222	1865439	2549414	0.0103916	-0.449928	334	0.0103916	0.449928	334
1918	1919 Feature_-_394.2635_11.7	-394.264		394.264	0.5	13.64	1.92	17	Feature_-_394.2635_11.7	1553093	2900247	2472738	2400534	2576570	1343461	3120107	2628170	2434672	1739291	3022829	3056867	2391332	3083296	1548008	1865439	2423692	0.0356102	-0.349498	87	0.0356102	0.349498	87
1919	1920 Feature_-_394.2629_4.0	-394.263		394.263	0	4	3.12	7	Feature_-_394.2629_4.0	-	7017318	-	-	918031	1561524	-	-	1118326	-	1127714	610598	-	904539	-	-	-	0.271905	-1.06832	9	0.271905	1.06832	9
1920	1921 Feature_-_393.3745_14.0	-393.375		393.375	0	14	1.52	17	Feature_-_393.3745_14.0	353148	3011774	8061273	1583236	2306406	492689	1816704	2413558	2068491	1673885	11449377	2658994	1323056	9965032	678124	283806	1908366	0.187304	-1.03211	36	0.187304	1.03211	36
1921	1922 Feature_-_393.2994_8.7	-393.299		393.299	0	8.66	3.15	17	Feature_-_393.2994_8.7	144258	1364642	2680858	483998	983928	2128552	484533	291290	3323897	289136	2284419	2262222	391086	2205421	244746	119233	789604	0.948667	-0.0418198	1	0.948667	0.0418198	1
1922	1923 Feature_-_393.2919_1.9	-393.292		393.292	0	1.92	1.97	14	Feature_-_393.2919_1.9	136976	19614492	4245138	-	-	551926	-	376426	1157521	111250	992343	277660	720659	1092912	1033692	683205	138178	0.193371	-2.62876	68	0.193371	2.62876	68
1923	1924 Feature_-_393.2787_4.4	-393.279		393.279	0	4.45	1.71	8	Feature_-_393.2787_4.4	-	3460215	-	-	-	490184	-	3643736	1034971	-	13393341	1091649	1835990	510492	-	-	-	0.116418	-2.1137	73	0.116418	2.1137	73
1924	1925 Feature_-_393.2686_4.0	-393.269		393.269	-7.1	3.1	1.74	17	Feature_-_393.2686_4.0	49558	2432649	47267	45110	153117	429894	63793	813147	180025	62368	4929768	114344	404684	154417	56404	45877	53929	0.0886925	-2.9658	60	0.0886925	2.9658	60
1925	1926 Feature_-_393.2599_4.0	-393.26		393.26	0	4	1.65	17	Feature_-_393.2599_4.0	325857	29498428	210740	65020	2171402	5755042	68639	1222641	2382124	256380	4929768	1462571	520196	2548870	72570	53867	203219	0.249719	-2.00533	55	0.249719	2.00533	55
1926	1927 Feature_-_392.2926_13.2	-392.293		392.293	0	13.2	1.82	3	Feature_-_392.2926_13.2	-	-	6178294	-	4007236	-	-	-	-	-	-	-	-	2940424	-	-	-	0.137907	-0.357261	27	0.137907	0.357261	27
1927	1928 Feature_-_392.2917_17.5	-392.292		392.292	0	17.51	1.42	0	Feature_-_392.2917_17.5	-	-	-	-	-	-	-	-	-	-	-	-	-	-	-	-	-	NA	0	0	NA	0	0
1928	1929 Feature_-_392.2892_2.0	-392.289		392.289	0	1.96	2.01	14	Feature_-_392.2892_2.0	1132669	142422096	30657354	-	-	4262240	-	3166392	8470642	870274	7632484	2177452	5845273	8260631	7815956	5239889	1137512	0.197654	-2.55245	461	0.197654	2.55245	461
1929	1930 Feature_-_392.2663_4.0	-392.266		392.266	0	4	1.96	13	Feature_-_392.2663_4.0	230123	21488528	158111	-	1472455	3494639	-	815362	1855299	185880	900398	1058787	316535	1815879	-	-	150585	0.307208	-1.939	28	0.307208	1.939	28
1930	1931 Feature_-_392.2478_3.4	-392.248		392.248	0	3.43	2.69	13	Feature_-_392.2478_3.4	38769	2685428	66435	-	153522	80287	31752	339767	2299504	-	1624113	57933	182676	219345	-	-	25085	0.351411	-1.24563	3	0.351411	1.24563	3
1931	1932 Feature_-_391.4243_2.0	-391.424		391.424	0	1.96	2.01	12	Feature_-_391.4243_2.0	-	3562828	764616	-	-	103645	-	86928	219988	-	212481	55582	157007	227687	192555	130866	30042	0.191688	-2.51746	12	0.191688	2.51746	12
1932	1933 Feature_-_391.3591_12.4	-391.359		391.359	0	12.4	1.84	14	Feature_-_391.3591_12.4	-	287520	953518	143207	356256	19522	77150	219729	248859	71380	1276161	374458	232496	1428259	-	-	145534	0.336721	-0.876438	2	0.336721	0.876438	2
1933	1934 Feature_-_391.2892_13.2	-391.289		391.289	0	13.2	1.78	3	Feature_-_391.2892_13.2	-	-	29942842	-	20553960	-	-	-	-	-	-	-	-	14354218	-	-	-	0.126916	-0.360739	143	0.126916	0.360739	143
1934	1935 Feature_-_391.2892_17.5	-391.289		391.289	0	17.51	1.75	0	Feature_-_391.2892_17.5	-	-	-	-	-	-	-	-	-	-	-	-	-	-	-	-	-	NA	0	0	NA	0	0
1935	1936 Feature_-_391.2890_4.0	-391.289		391.289	-7.7	2.01	2.02	14	Feature_-_391.2890_4.0	3070851	382564096	116670808	-	-	11782970	-	11996448	31609174	3250129	27250330	7420135	18311752	29291560	25085724	15832407	4024917	0.170673	-2.38486	1425	0.170673	2.38486	1425
1936	1937 Feature_-_391.2859_1.9	-391.286		391.286	0	1.92	1.99	14	Feature_-_391.2859_1.9	4283734	536353472	118251816	-	-	15875989	-	11996448	31981976	3250129	30066102	8116419	21936442	31407026	29737734	20105328	4430288	0.193135	-2.55801	1797	0.193135	2.55801	1797
1937	1938 Feature_-_391.2849_6.5	-391.285		391.285	0	6.52	1.76	1	Feature_-_391.2849_6.5	-	-	-	-	-	-	-	-	4779046	-	-	-	-	-	-	-	-	0.420421	0.0234595	10	0.420421	-0.0234595	10
1938	1939 Feature_-_391.2629_4.0	-391.263		391.263	0	4	0.82	13	Feature_-_391.2629_4.0	1050879	91994720	647870	-	7062338	16430674	-	3814478	7682549	896021	4085218	4238050	1528841	7609171	-	-	622252	0.305084	-1.92478	122	0.305084	1.92478	122
1939	1940 Feature_-_391.2446_3.4	-391.245		391.245	0	3.43	2.17	17	Feature_-_391.2446_3.4	172630	11325454	254210	24236	296898	303790	19564	1390091	10274532	34984	6466026	249601	878497	338418	34439	18465	109881	0.401205	-1.18625	12	0.401205	1.18625	12
1940	1941 Feature_-_391.1518_2.0	-391.152		391.152	0	1.96	2.59	11	Feature_-_391.1518_2.0	-	2744908	757861	-	-	109113	-	71219	233909	-	135962	47431	131141	177953	165214	137446	-	0.188503	-2.31296	9	0.188503	2.31296	9
1941	1942 Feature_-_390.2951_4.0	-390.295		390.295	0	4	1.79	12	Feature_-_390.2951_4.0	150461	1280010	139762	-	94902	548820	-	180325	422056	89766	547593	161554	119438	131446	-	-	-	0.316209	-0.870521	2	0.316209	0.870521	2
1942	1943 Feature_-_390.2741_1.7	-390.274		390.274	0	1.66	3.53	17	Feature_-_390.2741_1.7	1516766	13795543	3608382	1532830	256493	1653487	919627	1307080	1271642	3868809	1669955	3247108	827203	3704686	1346666	2449547	326910	0.423096	-0.706565	10	0.423096	0.706565	10
1943	1944 Feature_-_390.2509_3.4	-390.251		390.251	0	3.43	0.6	12	Feature_-_390.2509_3.4	120902	8227069	165646	-	211808	226576	-	822973	6700347	-	2595282	197038	509624	261823	-	-	69546	0.470497	-1.07934	6	0.470497	1.07934	6
1944	1945 Feature_-_389.3284_5.3	-389.328		389.328	0	5.3	1.42	10	Feature_-_389.3284_5.3	-	-	256807	36896	76305	-	-	424364	97222	-	1631517	-	300504	240863	43977	-	37857	0.16976	-1.98444	5	0.16976	1.98444	5
1945	1946 Feature_-_389.3024_4.7	-389.302		389.302	0	4.7	0.97	3	Feature_-_389.3024_4.7	-	4790210	-	-	-	4436406	-	-	-	-	4528982	-	-	-	-	-	-	0.206949	-0.0408938	21	0.206949	0.0408938	21
1946	1947 Feature_-_389.2919_4.0	-389.292		389.292	0	4	0.86	12	Feature_-_389.2919_4.0	670132	4964662	639407	-	399647	2482798	-	843863	1816146	420868	1854495	470106	387697	614683	-	-	-	0.369329	-0.764871	5	0.369329	0.764871	5
1947	1948 Feature_-_389.2709_1.7	-389.271		389.271	0	1.66	3.57	17	Feature_-_389.2709_1.7	5712784	51930792	14065813	5772313	977819	6230840	3563071	4968830	4752474	14177138	6550875	12035858	3160070	14083400	5157866	9640106	1231197	0.410804	-0.719834	40	0.410804	0.719834	40
1948	1949 Feature_-_389.2683_5.2	-389.268		389.268	0	5.2	2.46	14	Feature_-_389.2683_5.2	94213	179774	90785	-	1179766	101271	226335	449017	428492	111676	144807	123837	33654	1410445	-	-	132769	0.703296	-0.399224	1	0.703296	0.399224	1
1949	1950 Feature_-_389.2476_3.4	-389.248		389.248	0	3.43	0.59	17	Feature_-_389.2476_3.4	536139	35139724	780859	71897	946677	984982	63383	3569810	30778126	108283	11860337	839419	2278574	1109915	100869	59125	314525	0.496355	-1.01323	23	0.496355	1.01323	23
1950	1951 Feature_-_388.3341_4.7	-388.334		388.334	0	4.67	0.07	3	Feature_-_388.3341_4.7	-	3335396	-	-	-	2331563	-	-	-	-	1803844	-	-	-	-	-	-	0.350478	-0.229419	5	0.350478	0.229419	5
1951	1952 Feature_-_388.3158_4.1	-388.316		388.316	0	4.13	3.52	10	Feature_-_388.3158_4.1	-	74017	92969	-	36394	-	-	478944	64770	-	1449994	24635	210695	103223	-	-	39936	0.1442	-2.53901	7	0.1442	2.53901	7
1952	1953 Feature_-_388.2791_2.8	-388.279		388.279	0	2.78	1.08	11	Feature_-_388.2791_2.8	-	26256	157192	55079	43934	-	-	2712351	724929	-	12758324	20488	878667	119645	-	-	370378	0.190107	-3.36256	67	0.190107	3.36256	67
1953	1954 Feature_-_388.2581_1.6	-388.258		388.258	0	1.59	2.64	17	Feature_-_388.2581_1.6	729500	710857	574924	1307679	753870	144050	3674745	1284869	274645	5766886	240562	1707242	474490	1035375	101456	814534	214167	0.900019	-0.116641	1	0.900019	0.116641	1
1954	1955 Feature_-_387.3313_4.7	-387.331		387.331	0	4.67	1.7	3	Feature_-_387.3313_4.7	-	27215308	-	-	-	19639624	-	-	-	-	14447097	-	-	-	-	-	-	0.386557	-0.199881	40	0.386557	0.199881	40
1955	1956 Feature_-_387.3124_4.1	-387.312		387.312	0	4.13	3.56	16	Feature_-_387.3124_4.1	18758	111530	219075	34072	153363	21516	18455	1910453	220217	27072	5914976	90168	873333	448136	-	16633	166125	0.165845	-2.65853	26	0.165845	2.65853	26
1956	1957 Feature_-_387.2758_2.8	-387.276		387.276	0	2.78	3.28	15	Feature_-_387.2758_2.8	46993	107356	34064	236263	175627	44052	16942	11985737	3193330	32307	54328000	-	3657187	518314	-	59353	1538524	0.192201	-3.3891	285	0.192201	3.3891	285
1957	1958 Feature_-_387.2548_1.6	-387.255		387.255	0	1.59	2.97	17	Feature_-_387.2548_1.6	2880506	2798898	2285881	5006400	2886407	541434	14026102	4949724	1035053	21061626	993053	6373610	1783898	3831121	388620	3001376	847654	0.848169	-0.173097	6	0.848169	0.173097	6
1958	1959 Feature_-_387.2531_4.3	-387.253		387.253	0	4.34	3.72	16	Feature_-_387.2531_4.3	341504	1088788	1021856	-	317354	118174	599280	1911636	344507	463477	220307	53932	86087	390888	112728	64856	68537	0.0225976	-1.86015	76	0.0225976	1.86015	76
1959	1960 Feature_-_387.2318_2.2	-387.232		387.232	0	2.15	1.69	3	Feature_-_387.2318_2.2	-	-	-	-	-	-	-	842225	1286969	-	3479616	-	-	-	-	-	-	0.294019	-0.616233	5	0.294019	0.616233	5
1960	1961 Feature_-_387.2130_2.3	-387.213		387.213	0	2.34	2.59	10	Feature_-_387.2130_2.3	-	35788	34558	-	-	-	29334	377057	81093	20300	1770706	-	264882	55207	-	-	35570	0.204255	-2.60317	6	0.204255	2.60317	6
1961	1962 Feature_-_386.3281_4.7	-386.328		386.328	0	4.67	0.06	3	Feature_-_386.3281_4.7	-	116842576	-	-	-	83421816	-	-	-	-	59964084	-	-	-	-	-	-	0.390528	-0.211176	164	0.390528	0.211176	164
1962	1963 Feature_-_386.2999_3.4	-386.3		386.3	0	3.41	3.27	9	Feature_-_386.2999_3.4	-	65373	-	50630	50097	-	-	4625492	425442	-	9978425	-	2808308	148430	-	-	326397	0.186726	-2.42022	36	0.186726	2.42022	36
1963	1964 Feature_-_386.2636_1.9	-386.264		386.264	0	1.93	2.44	12	Feature_-_386.2636_1.9	-	24797	67036	28794	20225	-	-	1968573	645343	-	14058777	30796	993187	94321	-	28413	250791	0.218019	-3.46962	64	0.218019	3.46962	64
1964	1965 Feature_-_386.2193_2.3	-386.219		386.219	0	2.34	2.14	6	Feature_-_386.2193_2.3	-	23008	-	-	-	-	-	261353	52054	-	1243752	-	181029	-	-	-	23660	0.205449	-2.7578	4	0.205449	2.7578	4
1965	1966 Feature_-_385.2965_3.4	-385.296		385.296	0	3.41	3.21	15	Feature_-_385.2965_3.4	-	53436	95231	214095	232446	31139	52221	19026024	1957710	34695	43977396	31849	11528972	616322	-	163028	1378424	0.18778	-2.52692	164	0.18778	2.52692	164
1966	1967 Feature_-_385.2603_1.9	-385.26		385.26	0	1.93	2.45	13	Feature_-_385.2603_1.9	-	148771	20021	124497	89545	-	-	8412077	2692815	28307	59311528	28081	4161304	473518	-	105571	1094023	0.218448	-3.49495	273	0.218448	3.49495	273
1967	1968 Feature_-_385.2407_2.8	-385.241		385.241	0	2.76	2.55	10	Feature_-_385.2407_2.8	-	774320	-	-	861563	1163357	576142	636812	807751	407275	495897	730802	-	925659	-	-	-	0.829719	-0.104005	1	0.829719	0.104005	1
1968	1969 Feature_-_385.2160_2.3	-385.216		385.216	0	2.34	2.52	11	Feature_-_385.2160_2.3	-	111740	13832	-	-	20147	-	1134814	223668	-	5440218	41921	752476	30608	-	16374	106035	0.205715	-2.96937	21	0.205715	2.96937	21
1969	1970 Feature_-_384.3132_3.8	-384.313		384.313	0	3.76	1.89	5	Feature_-_384.3132_3.8	-	1143058	-	-	-	1025276	1209222	1048150	929291	-	-	-	-	-	-	-	-	0.148634	-0.22148	7	0.148634	0.22148	7
1970	1971 Feature_-_384.2840_3.3	-384.284		384.284	0	3.34	3.6	15	Feature_-_384.2840_3.3	19340	46378	-	86259	113248	18333	48678	4715802	273543	26749	8298442	26811	3755324	206725	-	49398	533167	0.228105	-1.95087	20	0.228105	1.95087	20
1971	1972 Feature_-_384.2373_2.8	-384.237		384.237	0	2.76	2.33	17	Feature_-_384.2373_2.8	652046	3862631	302883	560419	4253672	5285758	3188553	3195935	3885758	1665348	2537987	3686005	692465	5018348	174148	132056	731342	0.69757	-0.222237	4	0.69757	0.222237	4
1972	1973 Feature_-_384.1938_6.4	-384.194		384.194	0	6.44	2.6	17	Feature_-_384.1938_6.4	93044	665614	247892	242832	1550677	473122	113660	157473	348693	258461	287059	669965	192325	842881	167216	75247	223539	0.489808	-0.47996	1	0.489808	0.47996	1
1973	1974 Feature_-_383.3539_7.5	-383.354		383.354	0	7.48	3.33	15	Feature_-_383.3539_7.5	-	529210	235193	67190	166732	53849	1319022	77149	127015	39043	1256584	1123926	96459	372150	25166	-	44243	0.14626	-1.44015	7	0.14626	1.44015	7
1974	1975 Feature_-_383.2806_3.3	-383.281		383.281	0	3.34	1.93	12	Feature_-_383.2806_3.3	-	90178	63285	356281	468713	-	-	20041296	1381105	-	36253876	27068	14807066	818106	-	212971	2252385	0.216094	-2.06399	98	0.216094	2.06399	98
1975	1976 Feature_-_383.1902_6.4	-383.19		383.19	0	6.41	0.78	17	Feature_-_383.1902_6.4	488427	3381855	1385959	1375359	8175434	2324998	745376	797768	1867970	1448680	1816460	3855687	1156952	5564838	901456	472810	1499183	0.589164	-0.367091	5	0.589164	0.367091	5
1976	1977 Feature_-_382.3776_14.6	-382.378		382.378	0	14.56	0.92	17	Feature_-_382.3776_14.6	465704	4257454	8335930	1774426	2172658	1765295	2167728	3129463	3234590	1090154	16085623	3839280	1958806	9988534	823858	489303	1513427	0.158911	-1.10601	54	0.158911	1.10601	54
1977	1978 Feature_-_382.3417_5.5	-382.342		382.342	0	5.51	3.14	11	Feature_-_382.3417_5.5	-	2430090	276949	68591	55926	25834	184746	154239	393927	-	1373260	115934	-	473304	-	-	-	0.0871416	-2.48911	25	0.0871416	2.48911	25
1978	1979 Feature_-_382.3050_5.0	-382.305		382.305	0	5.05	3.29	16	Feature_-_382.3050_5.0	561944	1250654	39141	-	48695	770670	699613	415440	121411	165541	1692386	86308	171124	216078	381822	116007	37360	0.156899	-1.18359	6	0.156899	1.18359	6
1979	1980 Feature_-_381.3744_14.6	-381.374		381.374	0	14.56	0.13	17	Feature_-_381.3744_14.6	1668646	15737167	30993632	6679795	7743374	6823336	8661439	11683702	11484649	3807099	58666308	13998719	7578021	36513868	2817272	1869095	5534520	0.14988	-1.12051	212	0.14988	1.12051	212
1980	1981 Feature_-_381.3385_5.5	-381.339		381.339	0	5.51	2.44	14	Feature_-_381.3385_5.5	-	9310908	1040493	257185	139649	102227	721531	586379	1584067	85330	5053782	420226	68231	1767936	-	-	83436	0.0898177	-2.51916	92	0.0898177	2.51916	92
1981	1982 Feature_-_381.3017_5.0	-381.302		381.302	0	5.05	2.7	12	Feature_-_381.3017_5.0	-	100962	25121	14224	69223	100688	-	1676487	419232	-	6726270	32965	765221	109695	-	-	109887	0.191208	-2.95855	28	0.191208	2.95855	28
1982	1983 Feature_-_381.2922_4.1	-381.292		381.292	10.8	5.27	1.63	9	Feature_-_381.2922_4.1	-	-	-	-	15527	11328	-	408187	110671	-	1572984	21885	315167	19012	-	-	22783	0.221844	-2.42752	4	0.221844	2.42752	4
1983	1984 Feature_-_381.2628_2.7	-381.263		381.263	0	2.67	1.4	17	Feature_-_381.2628_2.7	1788299	6988234	857868	1578066	5973706	7984406	3469041	4519992	6320180	2885491	7435943	4429254	2070342	6130266	465888	422369	1780175	0.460726	-0.361346	11	0.460726	0.361346	11
1984	1985 Feature_-_381.2116_2.0	-381.212		381.212	0	2	3.02	1	Feature_-_381.2116_2.0	-	-	-	-	-	-	-	-	-	-	-	-	-	1110410	-	-	-	0.420421	0.323384	1	0.420421	-0.323384	1
1985	1986 Feature_-_381.1746_4.9	-381.175		381.175	0	4.91	0.24	17	Feature_-_381.1746_4.9	440118	13323716	566150	319374	10807622	8672755	1590499	3390653	4532198	833421	6959125	7078228	780707	6011644	250507	55488	2059946	0.294818	-0.781482	24	0.294818	0.781482	24
1986	1987 Feature_-_380.3026_5.3	-380.303		380.303	0	5.27	2.49	16	Feature_-_380.3026_5.3	17985	25499	18047	19874	27994	34737	36409	143195	84716	26454	1154067	24968	132087	33224	15884	-	26211	0.23747	-2.31274	3	0.23747	2.31274	3
1987	1988 Feature_-_380.2891_4.1	-380.289		380.289	0	4.05	3.01	16	Feature_-_380.2891_4.1	36392	23253	16187	36451	103450	58298	30131	3049254	657724	31461	11404302	37578	1972830	224784	-	26397	209968	0.209025	-2.6795	37	0.209025	2.6795	37
1988	1989 Feature_-_380.2529_1.4	-380.253		380.253	0	1.4	3.05	17	Feature_-_380.2529_1.4	55844	2613760	70126	54243	277585	116993	363730	60664	220627	147551	199983	511610	96675	93806	20884	39331	160526	0.224852	-1.82878	5	0.224852	1.82878	5
1989	1990 Feature_-_379.3588_13.3	-379.359		379.359	0	13.33	2.01	17	Feature_-_379.3588_13.3	94539	1740991	3073472	687876	1221746	96053	594276	1606166	1078102	711018	4950091	1170451	934368	4842120	176006	79669	724261	0.191851	-1.00056	16	0.191851	1.00056	16
1990	1991 Feature_-_379.3226_4.9	-379.323		379.323	0	4.91	1.54	13	Feature_-_379.3226_4.9	-	1050040	186976	51806	59942	-	96052	83694	250740	39619	1045639	139077	19971	365238	-	-	19814	0.0892633	-2.03358	10	0.0892633	2.03358	10
1991	1992 Feature_-_379.2993_5.3	-379.299		379.299	0	5.27	1.48	17	Feature_-_379.2993_5.3	81712	84286	91731	91440	84687	115822	115599	634364	433155	86752	5036112	105666	571832	83613	47431	24820	92310	0.237627	-2.41596	12	0.237627	2.41596	12
1992	1993 Feature_-_379.2857_4.1	-379.286		379.286	0	4.05	3.53	13	Feature_-_379.2857_4.1	-	52594	44376	141405	429647	21917	-	12714386	2543244	-	46345816	27719	8631422	981670	-	110420	985839	0.209845	-2.67531	150	0.209845	2.67531	150
1993	1994 Feature_-_379.2765_3.3	-379.276		379.276	0	3.34	3.75	8	Feature_-_379.2765_3.3	-	52594	-	-	32472	-	-	2501888	518623	-	6873688	-	1712306	113372	-	-	99260	0.206486	-2.38049	21	0.206486	2.38049	21
1994	1995 Feature_-_379.2496_1.4	-379.25		379.25	0	1.4	3.28	17	Feature_-_379.2496_1.4	251403	11104802	359255	221597	1397579	458010	1593266	261806	945625	638474	882245	2445706	474070	557086	79358	163174	748271	0.225972	-1.74103	22	0.225972	1.74103	22
1995	1996 Feature_-_379.1690_2.1	-379.169		379.169	0	2.09	3.81	5	Feature_-_379.1690_2.1	-	-	-	-	-	31687	-	15997	214402	-	1631520	-	-	13932	-	-	-	0.292372	-2.77846	3	0.292372	2.77846	3
1996	1997 Feature_-_379.1585_4.0	-379.159		379.159	0	3.97	2.8	16	Feature_-_379.1585_4.0	111648	2046403	81154	-	512425	2804062	182950	1765600	5177246	292226	303506	3310716	465444	1098766	39793	31288	355594	0.375542	0.960553	5	0.375542	-0.960553	5
1997	1998 Feature_-_378.3016_2.5	-378.302		378.302	0	2.55	3.61	16	Feature_-_378.3016_2.5	-	1511387	419006	54436	83515	24511	20964	119061	781818	172118	119210	155867	166392	223216	25321	87758	53748	0.402028	-0.966858	1	0.402028	0.966858	1
1998	1999 Feature_-_378.2869_4.1	-378.287		378.287	0	4.13	1.85	10	Feature_-_378.2869_4.1	-	135659	-	-	22079	107121	-	841081	317123	-	3600600	22640	385584	70790	-	-	71581	0.20037	-2.69819	12	0.20037	2.69819	12
1999	2000 Feature_-_378.2773_13.2	-378.277		378.277	0	13.18	3.17	13	Feature_-_378.2773_13.2	-	784309	1235158	334047	1353995	-	352854	402188	370940	185852	693272	449868	357670	1254823	-	-	226964	0.0533357	-1.05457	21	0.0533357	1.05457	21
2000	2001 Feature_-_378.2734_3.3	-378.273		378.273	0	3.34	3.42	10	Feature_-_378.2734_3.3	-	277235	-	101059	258633	-	-	21831188	3982275	-	56453076	-	13411632	1122708	-	126840	801305	0.196327	-2.5055	192	0.196327	2.5055	192
2001	2002 Feature_-_378.2372_1.3	-378.237		378.237	0	1.34	1.75	9	Feature_-_378.2372_1.3	-	1453998	25657	-	89007	299008	-	-	137879	-	195108	91029	-	45536	-	-	20553	0.275441	-1.92597	2	0.275441	1.92597	2
2002	2003 Feature_-_377.2972_2.5	-377.297		377.297	0	2.55	0.08	17	Feature_-_377.2972_2.5	16504	7337384	4702044	718646	637137	185563	149321	1234985	2759684	2099021	1392525	1203443	2433526	2262261	303231	1086727	613295	0.288237	-0.833647	11	0.288237	0.833647	11
2003	2004 Feature_-_377.2835_4.1	-377.284		377.284	0	4.13	2.04	17	Feature_-_377.2835_4.1	33777	44887	19841	41275	83078	37701	30791	3580843	1641938	47250	15069791	69914	1537188	173464	16788	16220	237867	0.209848	-2.82205	52	0.209848	2.82205	52
2004	2005 Feature_-_377.2834_6.3	-377.283		377.283	0	6.34	1.68	17	Feature_-_377.2834_6.3	59121	1490700	397862	104525	379728	938023	84063	364659	346919	171242	985361	296655	421328	370487	74367	89449	27221	0.185842	-0.960438	4	0.185842	0.960438	4
2005	2006 Feature_-_377.2736_17.5	-377.274		377.274	0	17.51	3.26	3	Feature_-_377.2736_17.5	-	-	-	-	-	2010708	-	-	2159290	-	-	1921523	-	-	-	-	-	0.13731	0.111971	13	0.13731	-0.111971	13
2006	2007 Feature_-_377.2735_13.2	-377.274		377.274	0	13.18	3.22	13	Feature_-_377.2735_13.2	-	3941970	6608644	1869325	6858350	-	1726185	2194698	2243910	930506	3815907	2563903	2258524	6638926	-	-	1299197	0.0622055	-1.00246	93	0.0622055	1.00246	93
2007	2008 Feature_-_377.2701_3.3	-377.27		377.27	0	3.34	3.45	9	Feature_-_377.2701_3.3	-	-	-	426586	1189317	-	-	91045048	15513044	-	224834720	-	55241748	4531054	-	595631	3253364	0.195053	-2.48783	771	0.195053	2.48783	771
2008	2009 Feature_-_377.2369_5.0	-377.237		377.237	0	4.96	0.27	17	Feature_-_377.2369_5.0	598250	1250397	541729	512833	1060814	1374061	1127065	1003798	1095288	991933	939348	1131724	769696	1294238	386084	145531	961347	0.80305	-0.0717556	1	0.80305	0.0717556	1
2009	2010 Feature_-_377.2339_1.3	-377.234		377.234	0	1.34	2.95	10	Feature_-_377.2339_1.3	-	5794790	45416	-	693124	1558712	-	-	572397	-	1363544	384451	-	304329	-	60527	86313	0.241007	-1.86655	11	0.241007	1.86655	11
2010	2011 Feature_-_377.1979_1.3	-377.198		377.198	0	1.27	2.9	7	Feature_-_377.1979_1.3	-	32551	14497	-	64106	-	-	38759	-	-	73084	1737045	-	19075	-	-	-	0.479987	2.38341	1	0.479987	-2.38341	1
2011	2012 Feature_-_377.1430_3.4	-377.143		377.143	0	3.36	3.27	13	Feature_-_377.1430_3.4	-	125674	-	19296	34163	-	16778	447421	5884450	16358	1416842	611583	383010	72392	-	18519	27855	0.576767	1.25178	2	0.576767	-1.25178	2
2012	2013 Feature_-_376.3156_4.0	-376.316		376.316	0	4.01	3.36	12	Feature_-_376.3156_4.0	-	-	28144	171449	89293	-	-	7046884	970363	-	31851722	22756	4755203	239381	32800	75627	889905	0.209914	-2.99425	120	0.209914	2.99425	120
2013	2014 Feature_-_376.2942_2.6	-376.294		376.294	0	2.58	2.95	17	Feature_-_376.2942_2.6	127271	58527440	35851012	5818452	4651406	1544758	1270691	9442921	21222766	16945816	10904830	9389901	18550420	18367878	2434901	8300614	4754944	0.29423	-0.829873	85	0.29423	0.829873	85
2014	2015 Feature_-_376.2712_3.4	-376.271		376.271	0	3.41	3.07	14	Feature_-_376.2712_3.4	-	158654	38462	64397	112572	51102	-	5539915	4240576	23659	13159015	50354	2888003	220875	-	42603	384117	0.26478	-1.7801	23	0.26478	1.7801	23
2015	2016 Feature_-_376.2525_3.3	-376.252		376.252	0	3.34	3.75	11	Feature_-_376.2525_3.3	-	38466	122120	48668	62174	-	-	2113964	738984	-	3544604	-	1441692	70630	-	31795	212611	0.234796	-1.7017	8	0.234796	1.7017	8
2016	2017 Feature_-_376.2219_1.3	-376.222		376.222	0	1.31	2.05	8	Feature_-_376.2219_1.3	-	1807410	-	-	18962	120047	-	-	126382	-	99291	89525	-	30918	-	-	18060	0.27579	-2.60318	4	0.27579	2.60318	4
2017	2018 Feature_-_375.4213_2.5	-375.421		375.421	0	2.55	1.49	16	Feature_-_375.4213_2.5	-	1415313	709596	144509	126026	42070	34419	278002	520091	463320	302603	250406	517500	481454	64975	234546	123910	0.366941	-0.667058	2	0.366941	0.667058	2
2018	2019 Feature_-_375.3279_8.8	-375.328		375.328	0	8.79	2.77	17	Feature_-_375.3279_8.8	35632	1239954	1322467	38264	407184	121859	377673	151846	228278	70688	1192335	1494680	665221	354853	76818	43101	184952	0.174891	-1.04436	6	0.174891	1.04436	6
2019	2020 Feature_-_375.3123_4.0	-375.312		375.312	0	4.01	2.09	10	Feature_-_375.3123_4.0	-	-	121617	717376	566121	-	-	29966082	4317200	-	136713072	-	21152062	1204790	-	325482	3994691	0.212725	-2.94718	492	0.212725	2.94718	492
2020	2021 Feature_-_375.3040_11.8	-375.304		375.304	0	11.79	3.03	17	Feature_-_375.3040_11.8	31332	595111	1592646	112788	274501	390909	591896	234036	1116500	220445	2508396	363812	92702	2170252	89980	95393	290379	0.355903	-0.796116	3	0.355903	0.796116	3
2021	2022 Feature_-_375.3030_3.3	-375.303		375.303	0	3.3	3.1	8	Feature_-_375.3030_3.3	-	-	24697	-	-	-	-	298705	68637	-	1550184	13377	223987	13381	-	-	23942	0.213692	-2.77654	5	0.213692	2.77654	5
2022	2023 Feature_-_375.2910_2.6	-375.291		375.291	0	2.58	2.83	17	Feature_-_375.2910_2.6	482463	225077152	140139840	21936352	17873220	6057392	4854189	36648088	81278752	64898760	41516668	36063812	69849304	71246176	9143950	32184258	18073356	0.28946	-0.840787	336	0.28946	0.840787	336
2023	2024 Feature_-_375.2816_3.3	-375.282		375.282	0	3.29	2.24	15	Feature_-_375.2816_3.3	110307	493454	1365184	663116	1064265	172547	615440	407631	280358	1022736	361877	255080	71664	865440	-	290944	-	0.0400057	-1.17198	29	0.0400057	1.17198	29
2024	2025 Feature_-_375.2679_3.4	-375.268		375.268	0	3.41	3.92	16	Feature_-_375.2679_3.4	24274	401673	189868	272037	487237	171661	69476	23120390	18410866	127517	58546156	216587	12644783	1075866	-	196609	1730340	0.272159	-1.77781	97	0.272159	1.77781	97
2025	2026 Feature_-_375.2493_3.3	-375.249		375.249	0	3.34	3.68	10	Feature_-_375.2493_3.3	-	149079	-	228216	303602	-	-	9297900	3841796	-	16838308	-	6579296	377001	-	131182	1047714	0.262153	-1.61584	30	0.262153	1.61584	30
2026	2027 Feature_-_375.2186_1.3	-375.219		375.219	0	1.31	2.82	9	Feature_-_375.2186_1.3	-	7270972	23737	-	-	497298	-	-	511556	-	427494	389930	-	143833	-	47732	76282	0.286663	-2.6706	14	0.286663	2.6706	14
2027	2028 Feature_-_375.1633_2.6	-375.163		375.163	0	2.58	2.86	17	Feature_-_375.1633_2.6	14362	1542401	960223	148346	94123	36356	34677	168827	510457	371798	296301	240773	388170	521158	41737	184715	120271	0.269501	-0.931911	3	0.269501	0.931911	3
2028	2029 Feature_-_374.3000_3.3	-374.3		374.3	0	3.3	3.56	15	Feature_-_374.3000_3.3	-	92417	63613	56398	116955	48575	41490	2791022	660882	45714	14334244	155280	2142586	130755	-	22919	208741	0.218075	-2.85773	47	0.218075	2.85773	47
2029	2030 Feature_-_374.2787_2.5	-374.279		374.279	0	2.53	3.3	17	Feature_-_374.2787_2.5	131434	3948889	10677362	5332232	8962268	457681	4922175	3775815	2209940	11875771	2753524	2792920	1800316	6672918	91911	3137596	985717	0.121084	-0.935483	69	0.121084	0.935483	69
2030	2031 Feature_-_374.2556_3.3	-374.256		374.256	0	3.34	3.05	10	Feature_-_374.2556_3.3	-	-	27835	164471	211816	-	-	6485786	2407305	-	12846184	-	4605348	241196	-	90296	725194	0.247744	-1.79019	25	0.247744	1.79019	25
2031	2032 Feature_-_374.2367_3.1	-374.237		374.237	0	3.07	3.46	14	Feature_-_374.2367_3.1	19970	63089	57664	-	18906	91989	47785	431210	73495	27895	1204200	29329	344380	36503	13040	-	-	0.189661	-1.98538	3	0.189661	1.98538	3
2032	2033 Feature_-_373.3159_4.7	-373.316		373.316	0	4.67	1.39	3	Feature_-_373.3159_4.7	-	5374960	-	-	-	4518058	-	-	-	-	3621959	-	-	-	-	-	-	0.393043	-0.186791	8	0.393043	0.186791	8
2033	2034 Feature_-_373.2965_3.3	-373.296		373.296	0	3.3	3.42	17	Feature_-_373.2965_3.3	39517	440164	308438	237877	384591	242010	176803	11964519	2783560	231099	61135168	635724	9799534	1081880	46372	101387	878126	0.224065	-2.75117	184	0.224065	2.75117	184
2034	2035 Feature_-_373.2754_2.5	-373.275		373.275	0	2.53	2.02	17	Feature_-_373.2754_2.5	495867	15697553	40950336	20818942	33983008	1777111	18834798	14393321	8553237	45047492	10957076	10883282	6821906	25281438	347988	11775551	3701784	0.110014	-0.955055	297	0.110014	0.955055	297
2035	2036 Feature_-_373.2602_2.8	-373.26		373.26	-20.1	3.3	2.94	14	Feature_-_373.2602_2.8	-	47203	258348	636919	124783	22913	-	3097070	383957	24384	10438497	115629	463175	1183525	-	430634	761898	0.168254	-2.61039	44	0.168254	2.61039	44
2036	2037 Feature_-_373.2524_3.3	-373.252		373.252	0	3.34	3.39	13	Feature_-_373.2524_3.3	-	-	258348	739734	879128	22913	-	28277402	10875956	24384	56523528	115629	20189596	1183525	-	430634	3206058	0.250319	-1.77932	110	0.250319	1.77932	110
2037	2038 Feature_-_373.2336_3.1	-373.234		373.234	0	3.07	3.4	16	Feature_-_373.2336_3.1	77771	234244	244281	22198	76529	185219	202821	1805308	331085	119979	5223914	127966	1644959	124199	36898	-	43864	0.197066	-2.04044	14	0.197066	2.04044	14
2038	2039 Feature_-_372.3126_4.7	-372.313		372.313	0	4.67	1.96	3	Feature_-_372.3126_4.7	-	24284858	-	-	-	20807574	-	-	-	-	15383100	-	-	-	-	-	-	0.441886	-0.179278	32	0.441886	0.179278	32
2039	2040 Feature_-_372.2918_5.3	-372.292		372.292	0	5.25	2.37	15	Feature_-_372.2918_5.3	-	140548	398568	121372	434072	17156	446171	2944823	203278	147276	1053723	2130533	133683	3964481	-	17580	118603	0.848835	-0.226775	1	0.848835	0.226775	1
2040	2041 Feature_-_372.2841_2.7	-372.284		372.284	0	2.74	2.94	9	Feature_-_372.2841_2.7	-	-	-	31584	24359	-	-	1196410	305354	-	3449696	-	868685	65039	-	14140	123727	0.22137	-2.22837	9	0.22137	2.22837	9
2041	2042 Feature_-_372.2479_1.9	-372.248		372.248	0	1.93	2.98	13	Feature_-_372.2479_1.9	-	43509	502420	16067	24031	79299	-	413342	186440	60982	2492484	489043	186184	344627	-	-	42645	0.23296	-1.80916	5	0.23296	1.80916	5
2042	2043 Feature_-_372.2398_3.1	-372.24		372.24	0	3.07	3.56	11	Feature_-_372.2398_3.1	-	17160	24151	16844	19405	-	-	1342791	217372	-	3763342	13501	1159124	28396	-	-	31927	0.221963	-2.29048	10	0.221963	2.29048	10
2043	2044 Feature_-_371.2808_2.7	-371.281		371.281	0	2.74	1.95	13	Feature_-_371.2808_2.7	-	31457	24032	120619	103856	-	-	5002779	1268805	47685	15353648	54237	4138079	239136	-	71715	557707	0.234951	-2.19931	35	0.234951	2.19931	35
2044	2045 Feature_-_371.2600_2.9	-371.26		371.26	0	2.87	3	16	Feature_-_371.2600_2.9	89464	618383	1887142	157220	225051	449772	122376	607859	493082	637763	558935	405792	111606	2435330	-	64397	46309	0.721171	-0.329812	1	0.721171	0.329812	1
2045	2046 Feature_-_371.2445_2.0	-371.245		371.245	0	1.97	3.62	13	Feature_-_371.2445_2.0	-	61197	51703	19708	-	71114	-	1856683	549106	38037	10935519	61580	798867	124097	-	25429	166549	0.209786	-3.30489	48	0.209786	3.30489	48
2046	2047 Feature_-_371.2365_3.1	-371.236		371.236	0	3.07	3.1	15	Feature_-_371.2365_3.1	-	61197	51703	70933	84105	71114	-	5789886	989906	38037	16006579	59585	4832044	124097	24434	55021	136834	0.220943	-2.31238	43	0.220943	2.31238	43
2047	2048 Feature_-_369.3646_14.0	-369.365		369.365	0	14.03	1.5	17	Feature_-_369.3646_14.0	359839	4506863	7380790	1870652	2487792	3126358	2798316	2849378	4044377	1384788	8783206	4453576	2083994	7321416	824712	612938	3578156	0.193594	-0.657157	29	0.193594	0.657157	29
2048	2049 Feature_-_369.3377_6.4	-369.338		369.338	0	6.4	2.32	13	Feature_-_369.3377_6.4	-	1049051	331521	136329	315835	-	691276	41465	213106	34021	2033970	2106380	105348	722878	-	-	45554	0.341001	-0.996387	3	0.341001	0.996387	3
2049	2050 Feature_-_369.3018_4.5	-369.302		369.302	0	4.53	3.68	15	Feature_-_369.3018_4.5	-	3301284	161303	-	3720900	254587	207303	150943	1327230	279384	4307628	883575	168152	1772563	43992	44212	129803	0.0870522	-1.78293	43	0.0870522	1.78293	43
2050	2051 Feature_-_369.2654_2.4	-369.265		369.265	0	2.42	2.64	11	Feature_-_369.2654_2.4	-	74820	56297	-	-	16878	-	255339	68860	-	1050559	20384	279855	32220	-	15664	40070	0.211135	-2.02786	3	0.211135	2.02786	3
2051	2052 Feature_-_369.2440_2.6	-369.244		369.244	0	2.62	1.74	11	Feature_-_369.2440_2.6	-	1874344	343219	-	320923	2751435	-	333835	2029672	-	355040	2002493	287576	419769	-	-	237832	0.433278	0.715407	3	0.433278	-0.715407	3
2052	2053 Feature_-_369.2417_13.8	-369.242		369.242	0	13.77	3.68	12	Feature_-_369.2417_13.8	-	1926894	2474207	1860207	2127106	-	1508666	1226385	1320816	-	1730132	2183086	1479637	2467402	-	-	1617440	0.079174	-0.441183	27	0.079174	0.441183	27
2053	2054 Feature_-_369.2413_11.7	-369.241		369.241	0.8	13.29	1.99	16	Feature_-_369.2413_11.7	-	1926894	1522510	1860207	2009175	566305	1508666	1226385	1320816	790583	1730132	2103337	1361417	2467402	581236	734576	1617440	0.105731	-0.478378	19	0.105731	0.478378	19
2054	2055 Feature_-_368.3615_14.0	-368.361		368.361	0	14.03	0.14	17	Feature_-_368.3615_14.0	3005807	35883152	59147492	15547696	21717204	25224646	24120796	22765976	31285954	11856183	70687960	39683148	17909082	59615112	6870832	5046634	30165002	0.202765	-0.62997	224	0.202765	0.62997	224
2055	2056 Feature_-_368.2484_13.3	-368.248		368.248	0	13.29	3.34	13	Feature_-_368.2484_13.3	-	983586	1087848	826697	1026775	-	680084	622899	712203	406472	813615	1106130	713354	1225213	-	-	782106	0.121887	-0.428586	8	0.121887	0.428586	8
2056	2057 Feature_-_368.2423_6.5	-368.242		368.242	0	6.47	0.83	17	Feature_-_368.2423_6.5	372733	961772	1143674	1109036	1145223	1366870	704297	392061	851131	1307406	845590	1090491	1169274	859578	1093692	342268	1172507	0.706015	0.0966254	1	0.706015	-0.0966254	1
2057	2058 Feature_-_367.3583_14.0	-367.358		367.358	0	14.03	0.16	17	Feature_-_367.3583_14.0	11509602	138720976	228566944	58789696	83140968	95302424	92012024	87387608	120893136	45882452	268972000	151342384	68168816	231376048	26835222	19291962	115521544	0.206461	-0.626474	843	0.206461	0.626474	843
2058	2059 Feature_-_367.3493_11.8	-367.349		367.349	0	11.78	0.94	17	Feature_-_367.3493_11.8	51587	561227	1321819	178172	629575	48597	262513	604855	396129	530185	1410575	395713	320359	1789822	83321	45598	307194	0.227581	-0.838856	4	0.227581	0.838856	4
2059	2060 Feature_-_367.2498_2.9	-367.25		367.25	0	2.87	2.15	16	Feature_-_367.2498_2.9	819485	1362543	1422017	994701	1077492	1437453	1047392	1302885	1167538	1141529	2404985	1113342	1054071	1456489	1015461	-	729860	0.10299	-0.388466	15	0.10299	0.388466	15
2060	2061 Feature_-_367.2448_13.7	-367.245		367.245	0	13.74	3.71	12	Feature_-_367.2448_13.7	-	5497365	6820168	5073396	6294102	-	4265641	3506365	3842598	-	4700924	6515914	4401785	6709166	-	-	4599734	0.0911477	-0.433299	67	0.0911477	0.433299	67
2061	2062 Feature_-_367.2447_5.6	-367.245		367.245	0	5.59	2.36	16	Feature_-_367.2447_5.6	819485	1362543	1422017	994701	1077492	1437453	1071084	1123615	2102235	1141529	1223805	1113342	1054071	1306882	1015461	-	1003497	0.882339	-0.0303393	1	0.882339	0.0303393	1
2062	2063 Feature_-_367.2443_11.7	-367.244		367.244	0.8	13.29	1.98	17	Feature_-_367.2443_11.7	1476949	5497365	5259144	5073396	5523410	1525923	4265641	3506365	3842598	2303101	4700924	5872180	3945266	6709166	1681642	2079803	4599734	0.0784972	-0.505639	74	0.0784972	0.505639	74
2063	2064 Feature_-_366.3462_11.8	-366.346		366.346	0	11.78	3.15	17	Feature_-_366.3462_11.8	460301	4776242	10406409	1470306	5208708	421132	2031952	4810424	3162618	3787691	12081877	3486472	2695432	14620313	646993	347631	2565898	0.220969	-0.855831	37	0.220969	0.855831	37
2064	2065 Feature_-_366.2711_6.4	-366.271		366.271	0	6.41	0.79	17	Feature_-_366.2711_6.4	1747406	3673316	2987162	3151726	3698459	3669326	2157134	1681574	3895224	2810095	4029700	3587682	2974818	3717897	2574045	1606430	3160167	0.847691	-0.0382178	4	0.847691	0.0382178	4
2065	2066 Feature_-_366.2265_5.0	-366.226		366.226	0	5.03	0.3	17	Feature_-_366.2265_5.0	471720	1161289	338406	313117	1211507	1713796	1537778	1274434	1030113	1121718	1071761	1124985	739134	1588360	342344	132333	1616160	0.996464	0.00170561	1	0.996464	-0.00170561	1
2066	2067 Feature_-_365.3430_11.8	-365.343		365.343	0	11.78	2.04	17	Feature_-_365.3430_11.8	1709373	18179282	40004536	5795906	19671166	1498203	7797068	17694838	12207089	14697068	44984272	13186295	10230051	54458568	2488598	1357798	9805682	0.215986	-0.856091	143	0.215986	0.856091	143
2067	2068 Feature_-_365.2839_4.7	-365.284		365.284	0	4.73	1.87	4	Feature_-_365.2839_4.7	-	2895274	-	-	1423424	2544965	-	-	-	-	1658307	-	-	-	-	-	-	0.390597	-0.253937	4	0.390597	0.253937	4
2068	2069 Feature_-_365.2678_6.4	-365.268		365.268	0	6.41	0.79	17	Feature_-_365.2678_6.4	7917460	16463884	13537865	14847192	17509970	16904572	10296655	7799202	17471166	13162224	17554878	16742127	13185755	16652085	11530598	7517506	14091257	0.793327	-0.0507431	18	0.793327	0.0507431	18
2069	2070 Feature_-_365.2678_13.2	-365.268		365.268	0	13.2	1.21	3	Feature_-_365.2678_13.2	-	-	1538757	-	1257114	-	-	-	-	-	-	-	-	801635	-	-	-	0.109151	-0.358048	9	0.109151	0.358048	9
2070	2071 Feature_-_365.2467_4.1	-365.247		365.247	0	4.05	3.22	13	Feature_-_365.2467_4.1	230944	1250595	204668	61688	153720	1462425	-	169913	558028	92348	139921	156013	57935	311707	-	-	-	0.954007	0.0608892	0	0.954007	-0.0608892	0
2071	2072 Feature_-_365.2285_2.8	-365.228		365.228	0	2.81	2.55	16	Feature_-_365.2285_2.8	88570	263538	170432	70333	306078	134178	589775	359610	231837	274717	1283313	528227	174057	275766	-	65722	266090	0.123064	-1.05749	5	0.123064	1.05749	5
2072	2073 Feature_-_364.3312_9.2	-364.331		364.331	0	9.2	3.49	17	Feature_-_364.3312_9.2	22727	427984	859789	112693	311498	16776	306642	629144	356227	327774	1141278	194394	135055	1060481	18632	15427	106308	0.0757234	-1.26404	12	0.0757234	1.26404	12
2073	2074 Feature_-_364.2810_4.7	-364.281		364.281	0	4.73	1.78	4	Feature_-_364.2810_4.7	-	13570476	-	-	6658728	11627200	-	-	-	-	7642458	-	-	-	-	-	-	0.379127	-0.254908	20	0.379127	0.254908	20
2074	2075 Feature_-_364.2556_5.0	-364.256		364.256	0	4.96	0.23	17	Feature_-_364.2556_5.0	1819588	4501721	1538423	1527747	3964534	5152707	3142274	3030605	4330125	2555308	3657740	4238280	2278662	4002838	894297	297170	3089079	0.794938	-0.0907498	4	0.794938	0.0907498	4
2075	2076 Feature_-_364.2112_4.1	-364.211		364.211	0	4.05	0.98	16	Feature_-_364.2112_4.1	249820	1085645	158262	-	687618	1431260	312919	520369	764989	395700	414072	1076902	315203	1220849	148626	101187	427727	0.490395	0.404266	1	0.490395	-0.404266	1
2076	2077 Feature_-_363.3280_9.2	-363.328		363.328	0	9.2	0.56	17	Feature_-_363.3280_9.2	101726	1642550	3206392	445749	1196949	62265	1144976	2264778	1423176	1276304	4322532	804864	524107	4127907	74381	63479	432228	0.0911258	-1.19257	37	0.0911258	1.19257	37
2077	2078 Feature_-_363.2874_4.7	-363.287		363.287	0	4.73	1.36	4	Feature_-_363.2874_4.7	-	9343706	-	-	4282536	7832339	-	-	-	-	5530168	-	-	-	-	-	-	0.363979	-0.264858	14	0.363979	0.264858	14
2078	2079 Feature_-_363.2523_5.0	-363.252		363.252	0	4.96	0.23	17	Feature_-_363.2523_5.0	8319566	21460750	6916486	6807714	18434958	23743694	14260578	14094547	21309572	12035118	16134526	20332180	10714087	19218932	3834523	1386976	14144827	0.881589	-0.0536576	16	0.881589	0.0536576	16
2079	2080 Feature_-_363.2317_2.8	-363.232		363.232	0	2.81	3.55	9	Feature_-_363.2317_2.8	-	695029	460782	-	-	-	-	1118638	189193	-	3979222	64819	441282	62826	-	-	202471	0.0933208	-2.97813	43	0.0933208	2.97813	43
2080	2081 Feature_-_363.2130_1.9	-363.213		363.213	0	1.93	3.45	11	Feature_-_363.2130_1.9	-	283582	-	-	-	35873	39514	376137	181464	30219	1942546	63197	187809	49616	-	-	43695	0.164589	-2.5492	8	0.164589	2.5492	8
2081	2082 Feature_-_363.1823_1.3	-363.182		363.182	0	1.27	2.4	2	Feature_-_363.1823_1.3	-	-	-	-	60088	-	-	-	-	-	-	1489046	-	-	-	-	-	0.426962	1.99315	1	0.426962	-1.99315	1
2082	2083 Feature_-_362.3002_4.0	-362.3		362.3	0	4.01	3.35	13	Feature_-_362.3002_4.0	-	55321	379644	69206	75085	-	17698	595076	31268	24662	2636141	31525	464564	517777	-	-	86678	0.181157	-2.18587	8	0.181157	2.18587	8
2083	2084 Feature_-_362.2841_4.7	-362.284		362.284	0	4.73	1.34	4	Feature_-_362.2841_4.7	-	42477600	-	-	21398834	36606040	-	-	-	-	24273330	-	-	-	-	-	-	0.363627	-0.26732	66	0.363627	0.26732	66
2084	2085 Feature_-_362.2553_2.6	-362.255		362.255	0	2.65	1.97	17	Feature_-_362.2553_2.6	212513	1199871	163700	221668	944459	1027517	438327	549559	1147406	344823	1365541	769932	295144	956658	40478	58128	225555	0.400335	-0.458074	2	0.400335	0.458074	2
2085	2086 Feature_-_362.2396_4.0	-362.24		362.24	0	3.99	1.16	16	Feature_-_362.2396_4.0	634018	4609742	403300	-	2273871	3352413	724209	1989108	5068190	1128981	968975	4189928	1033858	2594902	231397	158226	1574502	0.617164	0.337853	4	0.617164	-0.337853	4
2086	2087 Feature_-_362.2192_1.9	-362.219		362.219	0	1.93	2.15	5	Feature_-_362.2192_1.9	-	-	-	-	-	-	-	244751	66611	-	1268306	-	129540	-	-	-	28293	0.206564	-2.89626	5	0.206564	2.89626	5
2087	2088 Feature_-_361.2968_4.0	-361.297		361.297	0	4.01	2.74	14	Feature_-_361.2968_4.0	-	267434	1635994	296984	375073	-	81376	3068266	208636	103299	11851265	142348	2063857	2359877	-	40926	346044	0.168898	-2.24243	43	0.168898	2.24243	43
2088	2089 Feature_-_361.2392_1.5	-361.239		361.239	0	1.52	1.71	8	Feature_-_361.2392_1.5	-	4137829	-	-	-	265532	-	-	298894	-	126161	531779	-	153579	-	31971	63241	0.335058	-2.1032	5	0.335058	2.1032	5
2089	2090 Feature_-_361.2365_4.0	-361.236		361.236	0	4.02	0.17	17	Feature_-_361.2365_4.0	3022871	19624972	1782109	396530	10368604	16126041	3506886	9386409	23180846	5111682	4937552	18067720	4730922	11629921	1044864	820940	7220004	0.597036	0.348576	17	0.597036	-0.348576	17
2090	2091 Feature_-_361.2159_1.9	-361.216		361.216	0	1.93	3.33	10	Feature_-_361.2159_1.9	-	69911	30014	-	-	-	-	1180998	332063	-	5967798	37679	508308	41277	-	21939	129122	0.200194	-3.20638	27	0.200194	3.20638	27
2091	2092 Feature_-_360.2843_3.3	-360.284		360.284	0	3.3	3.77	13	Feature_-_360.2843_3.3	-	320154	376001	59922	244521	-	48764	567923	92852	44937	1567253	159126	362447	441094	-	-	41575	0.0721745	-1.93368	15	0.0721745	1.93368	15
2092	2093 Feature_-_360.2242_3.4	-360.224		360.224	0	3.36	2.3	16	Feature_-_360.2242_3.4	31684	1056038	147884	32151	189355	252914	146401	457353	3595787	76428	167044	1358916	54139	198012	-	20122	114012	0.573238	0.865313	1	0.573238	-0.865313	1
2093	2094 Feature_-_359.3002_3.6	-359.3		359.3	0	3.6	1.55	1	Feature_-_359.3002_3.6	-	7062382	-	-	-	-	-	-	-	-	-	-	-	-	-	-	-	0.244007	-0.025166	26	0.244007	0.025166	26
2094	2095 Feature_-_359.2867_6.3	-359.287		359.287	0	6.33	1.98	14	Feature_-_359.2867_6.3	-	556157	2302690	45612	155765	-	61141	707630	205942	651478	1154875	109386	212387	1940517	-	26964	17665	0.269193	-1.15174	4	0.269193	1.15174	4
2095	2096 Feature_-_359.2809_3.3	-359.281		359.281	0	3.3	3.43	13	Feature_-_359.2809_3.3	-	1463602	1644830	254834	1135101	-	206594	2280929	409796	218396	7491854	685721	1556735	1889169	-	-	167433	0.0758221	-2.05365	70	0.0758221	2.05365	70
2096	2097 Feature_-_359.2209_3.4	-359.221		359.221	0	3.36	2.88	17	Feature_-_359.2209_3.4	167084	4805526	815757	164299	796324	1001959	589752	2144818	15477301	403077	757413	6638319	272879	892178	54849	65815	517846	0.578866	0.824811	6	0.578866	-0.824811	6
2097	2098 Feature_-_358.2970_3.6	-358.297		358.297	0	3.6	0.05	1	Feature_-_358.2970_3.6	-	31223594	-	-	-	-	-	-	-	-	-	-	-	-	-	-	-	0.244007	-0.0178191	120	0.244007	0.0178191	120
2098	2099 Feature_-_358.2836_6.3	-358.284		358.284	0	6.33	3.12	16	Feature_-_358.2836_6.3	48051	4550083	19427610	289636	1302627	79319	419017	5684289	1821023	5378045	10188616	822281	1769746	16451778	-	166701	139453	0.272398	-1.16342	36	0.272398	1.16342	36
2099	2100 Feature_-_357.2803_6.3	-357.28		357.28	0	6.33	1.89	17	Feature_-_357.2803_6.3	180526	17371454	74015048	1062745	4906510	292952	1457706	21527992	6731857	20504166	38856392	3333068	6889463	61816812	75019	646357	476872	0.268653	-1.17179	138	0.268653	1.17179	138
2100	2101 Feature_-_357.2652_2.7	-357.265		357.265	0	2.74	3.13	12	Feature_-_357.2652_2.7	-	109636	62533	26294	24990	-	41794	954977	160882	-	1510022	30289	705193	88190	-	-	105696	0.202687	-1.70767	4	0.202687	1.70767	4
2101	2102 Feature_-_357.2184_2.7	-357.218		357.218	0	2.72	2.23	15	Feature_-_357.2184_2.7	540264	2217850	2706362	510295	2672223	2875099	1881025	1984292	2297435	1250340	2383984	2157758	654568	3053268	-	-	654081	0.197261	-0.539175	13	0.197261	0.539175	13
2102	2103 Feature_-_357.2081_2.2	-357.208		357.208	0	2.18	3.59	9	Feature_-_357.2081_2.2	-	1397769	25366	-	-	140660	38087	-	283287	-	2687270	181816	-	66907	-	-	19715	0.134774	-2.95513	19	0.134774	2.95513	19
2103	2104 Feature_-_357.1714_1.7	-357.171		357.171	0	1.73	2.33	7	Feature_-_357.1714_1.7	176165	26495	-	-	-	-	-	-	-	-	350764	1580135	272241	101869	-	-	43186	0.409339	1.81387	1	0.409339	-1.81387	1
2104	2105 Feature_-_356.2682_5.7	-356.268		356.268	0	5.73	1.12	17	Feature_-_356.2682_5.7	351944	145523	744173	149356	667801	222553	133102	1643568	2750126	2715083	1835312	269185	397674	7463843	30650	1090729	317813	0.39217	1.03868	6	0.39217	-1.03868	6
2105	2106 Feature_-_355.3493_13.4	-355.349		355.349	0	13.4	1.37	17	Feature_-_355.3493_13.4	75347	1175680	2056110	551525	629662	268090	404148	675184	896306	345749	2760406	1176862	706021	3520366	138484	88251	391252	0.401419	-0.632166	4	0.401419	0.632166	4
2106	2107 Feature_-_355.3228_5.5	-355.323		355.323	0	5.51	2.17	17	Feature_-_355.3228_5.5	58308	3348230	1003499	180073	685317	537989	1366307	163149	1306179	244681	2577321	522371	76065	1195261	109258	72858	443708	0.0530592	-1.54436	49	0.0530592	1.54436	49
2107	2108 Feature_-_355.2866_3.9	-355.287		355.287	0	3.85	2.07	15	Feature_-_355.2866_3.9	-	1315327	27503	-	811373	246855	1384809	101669	315795	131654	973906	142651	94334	444307	72705	158697	88516	0.0237342	-1.94857	68	0.0237342	1.94857	68
2108	2109 Feature_-_355.2650_5.7	-355.265		355.265	0	5.73	2.36	17	Feature_-_355.2650_5.7	1392568	532056	2837342	559141	2653886	867848	502768	6306030	10690064	10158785	6783927	985577	1478054	28527362	125302	4114296	1211914	0.390057	1.04699	23	0.390057	-1.04699	23
2109	2110 Feature_-_355.2289_3.0	-355.229		355.229	0	3.02	2.65	0	Feature_-_355.2289_3.0	-	-	-	-	-	-	-	-	-	-	-	-	-	-	-	-	-	NA	0	0	NA	0	0
2110	2111 Feature_-_355.1590_4.8	-355.159		355.159	0	4.78	0.55	17	Feature_-_355.1590_4.8	593258	3143409	1900559	1289584	3077437	2615720	717993	2168141	2887971	1415722	8487155	1555280	2203637	1979432	1209161	202951	721574	0.122691	-0.948569	35	0.122691	0.948569	35
2111	2112 Feature_-_354.3462_13.4	-354.346		354.346	0	13.4	1.45	17	Feature_-_354.3462_13.4	632760	10685426	18246714	5042884	5666035	2343847	3713440	5824100	8034620	2873524	23771608	9932104	6599674	29889512	1346972	781868	3446721	0.367633	-0.66161	37	0.367633	0.66161	37
2112	2113 Feature_-_354.2737_3.9	-354.274		354.274	0	3.86	1.02	9	Feature_-_354.2737_3.9	-	-	-	26833	30283	-	-	2759891	489821	-	8950061	-	1379322	90348	-	15716	119517	0.185898	-2.95882	40	0.185898	2.95882	40
2113	2114 Feature_-_354.2162_2.4	-354.216		354.216	0	2.4	0.49	0	Feature_-_354.2162_2.4	-	-	-	-	-	-	-	-	-	-	-	-	-	-	-	-	-	NA	0	0	NA	0	0
2114	2115 Feature_-_353.3430_13.4	-353.343		353.343	0	13.4	1.41	17	Feature_-_353.3430_13.4	2467362	41618380	74554824	19610560	22586864	9275090	14827418	23611186	31982174	11323910	95640320	40310056	26000330	119224928	5226583	3169686	13455357	0.363651	-0.670798	149	0.363651	0.670798	149
2115	2116 Feature_-_353.2704_3.9	-353.27		353.27	0	3.86	3.55	12	Feature_-_353.2704_3.9	-	40437	19058	113748	117257	-	32719	12201395	2223625	-	38472064	-	6197622	429892	-	60856	565692	0.186615	-2.93154	168	0.186615	2.93154	168
2116	2117 Feature_-_353.2317_2.0	-353.232		353.232	0	2.04	2.66	13	Feature_-_353.2317_2.0	-	441930	68137	-	45246	252641	75147	89554	38446	85722	1908456	48847	74706	167053	-	24022	-	0.183218	-2.31551	6	0.183218	2.31551	6
2117	2118 Feature_-_353.2130_2.4	-353.213		353.213	0	2.4	1.9	0	Feature_-_353.2130_2.4	-	-	-	-	-	-	-	-	-	-	-	-	-	-	-	-	-	NA	0	0	NA	0	0
2118	2119 Feature_-_353.1403_1.7	-353.14		353.14	0	1.71	1.94	4	Feature_-_353.1403_1.7	-	33576	-	-	1518245	-	-	-	-	-	79857	3714194	-	-	-	-	-	0.768899	0.671497	1	0.768899	-0.671497	1
2119	2120 Feature_-_352.2581_3.2	-352.258		352.258	0	3.23	3.22	16	Feature_-_352.2581_3.2	13918	41649	37302	40200	97027	13511	26278	280440	47876	15745	1399080	27465	156128	20652	13056	-	12951	0.147506	-3.0424	9	0.147506	3.0424	9
2120	2121 Feature_-_351.3278_10.2	-351.328		351.328	0	10.17	3.21	17	Feature_-_351.3278_10.2	107306	482814	807392	174920	706622	94630	257952	458002	556681	495813	1462308	338997	271389	1668964	147558	67852	197025	0.333697	-0.655122	2	0.333697	0.655122	2
2121	2122 Feature_-_351.2680_4.0	-351.268		351.268	0	4.01	0.41	12	Feature_-_351.2680_4.0	-	116119	43177	126265	218102	-	-	10848121	361459	-	27607028	52155	5566013	708660	-	60196	1327676	0.175625	-2.76122	123	0.175625	2.76122	123
2122	2123 Feature_-_351.2548_3.2	-351.255		351.255	0	3.23	3.6	13	Feature_-_351.2548_3.2	-	75239	162933	192448	440161	-	-	1152896	303409	77822	5733724	110306	630665	72452	56041	-	64315	0.156035	-2.97048	32	0.156035	2.97048	32
2123	2124 Feature_-_351.2529_5.5	-351.253		351.253	0	5.52	0.96	17	Feature_-_351.2529_5.5	638740	1046933	1300143	1686123	1334439	1085628	852646	876754	1567043	870821	1942444	920211	846365	1705550	966974	524820	704816	0.132629	-0.39348	11	0.132629	0.39348	11
2124	2125 Feature_+_350.2388_1.9	350.239		350.239	0	1.95	1.85	11	Feature_+_350.2388_1.9	-	70256	60379	124722	69426	-	-	4086132	1875678	-	11723409	-	2416332	280568	-	107071	720352	0.236131	-2.02607	25	0.236131	2.02607	25
2125	2126 Feature_+_350.3033_4.7	350.303		350.303	0	4.74	0.12	9	Feature_+_350.3033_4.7	-	125217392	26988760	-	67575760	82859952	-	-	45105972	-	106144712	40962932	-	46747532	25716528	-	-	0.201129	-0.66276	362	0.201129	0.66276	362
2126	2127 Feature_+_350.3425_7.6	350.342		350.342	0	7.65	3.08	9	Feature_+_350.3425_7.6	-	-	2297982	-	75222	-	-	275301	173606	75618	7836582	55458	-	260786	-	-	243512	0.139687	-3.89356	86	0.139687	3.89356	86
2127	2128 Feature_+_351.1565_2.1	351.156		351.156	0	2.12	2	0	Feature_+_351.1565_2.1	-	-	-	-	-	-	-	-	-	-	-	-	-	-	-	-	-	NA	0	0	NA	0	0
2128	2129 Feature_+_351.2417_1.9	351.242		351.242	0	1.95	1.98	5	Feature_+_351.2417_1.9	-	-	-	-	-	-	-	836189	329867	-	2318045	-	461958	-	-	-	152583	0.193526	-1.59467	6	0.193526	1.59467	6
2129	2130 Feature_+_351.2509_2.8	351.251		351.251	0	2.76	3.61	11	Feature_+_351.2509_2.8	-	323104	-	3904742	1388458	198570	-	65719360	22784294	-	155368880	-	27977040	4889070	-	602890	15831176	0.204258	-2.15464	433	0.204258	2.15464	433
2130	2131 Feature_+_351.2875_1.6	351.288		351.288	0	1.64	3.38	14	Feature_+_351.2875_1.6	87259	226454	1336604	31299	136065	92679	-	-	82470	53440	141748	144998	159992	124987	32612	-	43777	0.219118	-1.6956	3	0.219118	1.6956	3
2131	2132 Feature_+_351.2877_4.0	351.288		351.288	0	4.04	3.26	15	Feature_+_351.2877_4.0	87259	395296	130117	31299	76833	2334016	-	109257	187534	53440	159430	234159	159992	267519	32612	-	43777	0.45199	1.37058	1	0.45199	-1.37058	1
2132	2133 Feature_+_351.3062_4.7	351.306		351.306	0	4.74	1.54	9	Feature_+_351.3062_4.7	-	43558916	10059120	-	25535464	29815540	-	-	17139224	-	37208760	15905999	-	18039630	9997001	-	-	0.213651	-0.585105	121	0.213651	0.585105	121
2133	2134 Feature_+_351.3267_5.9	351.327		351.327	0	5.89	2.78	6	Feature_+_351.3267_5.9	-	39840	-	-	-	-	-	625577	89231	-	1334765	-	237936	33129	-	-	-	0.144921	-2.46329	7	0.144921	2.46329	7
2134	2135 Feature_+_351.3456_7.6	351.346		351.346	0	7.65	3.15	11	Feature_+_351.3456_7.6	-	20701	1036078	-	37189	36620	-	104748	76546	28443	3399366	24476	-	136968	-	-	98270	0.13965	-3.79163	35	0.13965	3.79163	35
2135	2136 Feature_+_352.2540_2.8	352.254		352.254	0	2.76	3.5	10	Feature_+_352.2540_2.8	-	-	90777	872482	299509	-	-	14911677	5218973	-	34384108	-	6225333	1102768	-	120533	3660733	0.204716	-2.11105	94	0.204716	2.11105	94
2136	2137 Feature_+_352.2641_2.7	352.264		352.264	0	2.66	0.76	0	Feature_+_352.2641_2.7	-	-	-	-	-	-	-	-	-	-	-	-	-	-	-	-	-	NA	0	0	NA	0	0
2137	2138 Feature_+_352.2853_3.0	352.285		352.285	0	3.01	3.38	12	Feature_+_352.2853_3.0	-	81741	281368	-	33478	440130	-	828693	126558	-	2232399	57401	426928	107503	-	36371	56380	0.179267	-1.90299	7	0.179267	1.90299	7
2138	2139 Feature_+_352.3092_4.7	352.309		352.309	0	4.74	3.1	9	Feature_+_352.3092_4.7	-	5108554	1021956	-	2532264	3439075	-	-	1877093	-	4030126	1782434	-	2148700	1030757	-	-	0.265852	-0.55552	10	0.265852	0.55552	10
2139	2140 Feature_+_352.3214_4.6	352.321		352.321	0	4.57	1.7	0	Feature_+_352.3214_4.6	-	-	-	-	-	-	-	-	-	-	-	-	-	-	-	-	-	NA	0	0	NA	0	0
2140	2141 Feature_+_352.3327_4.0	352.333		352.333	0	4.05	3.49	1	Feature_+_352.3327_4.0	-	-	-	-	-	-	-	-	1182300	-	-	-	-	-	-	-	-	0.420421	0.271406	1	0.420421	-0.271406	1
2141	2142 Feature_+_352.3583_8.6	352.358		352.358	0	8.59	3.26	1	Feature_+_352.3583_8.6	-	-	-	-	-	-	-	-	-	-	3381940	-	-	-	-	-	-	0.244007	-0.188932	9	0.244007	0.188932	9
2142	2143 Feature_+_353.2437_5.2	353.244		353.244	0	5.19	2.77	1	Feature_+_353.2437_5.2	-	-	-	-	-	-	-	-	-	-	-	-	-	1152714	-	-	-	0.420421	0.0137641	3	0.420421	-0.0137641	3
2143	2144 Feature_+_353.2566_2.8	353.257		353.257	0	2.76	3.13	5	Feature_+_353.2566_2.8	-	-	-	-	-	-	-	1721977	486282	-	3791984	-	646147	-	-	-	368854	0.161017	-1.66604	12	0.161017	1.66604	12
2144	2145 Feature_+_353.2692_3.2	353.269		353.269	0	3.2	2.17	13	Feature_+_353.2692_3.2	997214	29650240	-	-	1593076	32603266	501029	9530254	28742250	933580	38478596	6048606	5375342	3442213	-	-	1000345	0.611887	-0.525524	23	0.611887	0.525524	23
2145	2146 Feature_+_353.3246_4.6	353.325		353.325	0	4.57	2.78	0	Feature_+_353.3246_4.6	-	-	-	-	-	-	-	-	-	-	-	-	-	-	-	-	-	NA	0	0	NA	0	0
2146	2147 Feature_+_354.2435_3.1	354.243		354.243	0	3.12	2	0	Feature_+_354.2435_3.1	-	-	-	-	-	-	-	-	-	-	-	-	-	-	-	-	-	NA	0	0	NA	0	0
2147	2148 Feature_+_354.2724_3.2	354.272		354.272	0	3.2	2.66	14	Feature_+_354.2724_3.2	207815	6194660	167376	-	325524	7046562	112131	2167770	6197913	197674	9070678	1200908	1282910	647002	-	-	253753	0.573689	-0.588124	6	0.573689	0.588124	6
2148	2149 Feature_+_354.2854_0.1	354.285		354.285	0	0.12	0	0	Feature_+_354.2854_0.1	-	-	-	-	-	-	-	-	-	-	-	-	-	-	-	-	-	NA	0	0	NA	0	0
2149	2150 Feature_+_354.2855_18.6	354.286		354.286	0	18.58	1.99	0	Feature_+_354.2855_18.6	-	-	-	-	-	-	-	-	-	-	-	-	-	-	-	-	-	NA	0	0	NA	0	0
2150	2151 Feature_+_354.3008_3.0	354.301		354.301	0	3.05	2.62	14	Feature_+_354.3008_3.0	-	72205	153069	17482	54197	49329	38611	558368	373835	15534	1295605	48457	296724	114949	-	-	17069	0.18126	-1.72544	4	0.18126	1.72544	4
2151	2152 Feature_+_354.3369_3.8	354.337		354.337	0.6	5.78	1.57	0	Feature_+_354.3369_3.8	-	-	-	-	-	-	-	-	-	-	-	-	-	-	-	-	-	NA	0	0	NA	0	0
2152	2153 Feature_+_354.3372_5.8	354.337		354.337	0	5.83	1.57	0	Feature_+_354.3372_5.8	-	-	-	-	-	-	-	-	-	-	-	-	-	-	-	-	-	NA	0	0	NA	0	0
2153	2154 Feature_+_354.9940_1.9	354.994		354.994	0	1.92	1.87	0	Feature_+_354.9940_1.9	-	-	-	-	-	-	-	-	-	-	-	-	-	-	-	-	-	NA	0	0	NA	0	0
2154	2155 Feature_+_355.2174_2.0	355.217		355.217	0	2.01	1.9	0	Feature_+_355.2174_2.0	-	-	-	-	-	-	-	-	-	-	-	-	-	-	-	-	-	NA	0	0	NA	0	0
2155	2156 Feature_+_355.2633_1.6	355.263		355.263	0	1.64	2.33	17	Feature_+_355.2633_1.6	1159358	22919432	6054461	2292296	356256	1021289	1561553	1421632	1621636	6032288	2182055	4668452	1021221	5458471	2302351	3662209	429001	0.350271	-0.94087	22	0.350271	0.94087	22
2156	2157 Feature_+_355.2633_14.2	355.263		355.263	0	14.21	3.14	17	Feature_+_355.2633_14.2	27635	801953	2098628	590188	979611	26201	211939	203401	943539	186609	160123	4239287	504594	221120	44701	227893	361373	0.937564	-0.0877552	1	0.937564	0.0877552	1
2157	2158 Feature_+_355.2848_3.9	355.285		355.285	0	3.88	3.78	10	Feature_+_355.2848_3.9	-	21761770	-	851298	792906	859224	-	65125300	16694811	-	169309776	-	36802868	2636500	-	-	5602352	0.151501	-2.47739	803	0.151501	2.47739	803
2158	2159 Feature_+_355.2885_0.1	355.288		355.288	0	0.12	0	0	Feature_+_355.2885_0.1	-	-	-	-	-	-	-	-	-	-	-	-	-	-	-	-	-	NA	0	0	NA	0	0
2159	2160 Feature_+_355.3403_5.8	355.34		355.34	0	5.83	1.66	0	Feature_+_355.3403_5.8	-	-	-	-	-	-	-	-	-	-	-	-	-	-	-	-	-	NA	0	0	NA	0	0
2160	2161 Feature_+_355.3688_4.4	355.369		355.369	0	4.4	1.35	0	Feature_+_355.3688_4.4	-	-	-	-	-	-	-	-	-	-	-	-	-	-	-	-	-	NA	0	0	NA	0	0
2161	2162 Feature_+_356.1859_1.3	356.186		356.186	0	1.26	2.96	14	Feature_+_356.1859_1.3	61079	108483	1699938	-	145707	176044	-	127562	1256723	358758	1238438	278988	281884	267913	101068	-	444122	0.533197	-0.575831	1	0.533197	0.575831	1
2162	2163 Feature_+_356.2224_2.0	356.222		356.222	0	1.99	2.8	2	Feature_+_356.2224_2.0	-	-	5631774	-	-	-	-	-	-	-	10490855	-	-	-	-	-	-	0.110855	-0.873873	48	0.110855	0.873873	48
2163	2164 Feature_+_356.2666_1.6	356.267		356.267	0	1.64	2.5	17	Feature_+_356.2666_1.6	310260	5741510	1559405	583010	76690	270150	407505	376004	443482	1497643	464271	1267414	281022	1411365	588155	1026029	119095	0.380081	-0.8666	5	0.380081	0.8666	5
2164	2165 Feature_+_356.2667_14.2	356.267		356.267	0	14.21	3.04	14	Feature_+_356.2667_14.2	-	184415	510934	135795	246264	-	59070	50497	257485	54545	47749	1140786	129868	60712	-	62533	99530	0.939336	0.0863441	0	0.939336	-0.0863441	0
2165	2166 Feature_+_356.2880_3.9	356.288		356.288	0	3.88	3.55	14	Feature_+_356.2880_3.9	-	5073636	2055948	221815	178812	198769	-	15180571	3939072	101919	40911376	271679	8625560	588279	-	104656	1338884	0.135772	-2.56768	232	0.135772	2.56768	232
2166	2167 Feature_+_356.3434_5.8	356.343		356.343	0	5.83	3.75	0	Feature_+_356.3434_5.8	-	-	-	-	-	-	-	-	-	-	-	-	-	-	-	-	-	NA	0	0	NA	0	0
2167	2168 Feature_+_356.3532_6.2	356.353		356.353	0	6.21	0.3	4	Feature_+_356.3532_6.2	-	4594434	-	-	1572808	3704026	-	-	-	-	2153936	-	-	-	-	-	-	0.448232	-0.288566	5	0.448232	0.288566	5
2168	2169 Feature_+_356.3720_4.4	356.372		356.372	0	4.4	3.27	0	Feature_+_356.3720_4.4	-	-	-	-	-	-	-	-	-	-	-	-	-	-	-	-	-	NA	0	0	NA	0	0
2169	2170 Feature_+_357.1270_1.5	357.127		357.127	0	1.48	3.16	2	Feature_+_357.1270_1.5	-	6215294	-	-	-	-	-	-	-	-	-	43746	-	-	-	-	-	0.245058	-5.16846	68	0.245058	5.16846	68
2170	2171 Feature_+_357.2257_2.0	357.226		357.226	0	1.99	0.78	3	Feature_+_357.2257_2.0	-	-	1134987	-	-	-	-	373861	-	-	2451951	-	-	-	-	-	-	0.100293	-1.43772	13	0.100293	1.43772	13
2171	2172 Feature_+_357.2358_1.2	357.236		357.236	0	1.22	2.6	15	Feature_+_357.2358_1.2	774898	2945584	1088891	1035899	369672	501799	4469858	2576250	1717345	799837	4274492	842726	488775	1415619	432547	-	-	0.00783929	-1.70194	650	0.00783929	1.70194	650
2172	2173 Feature_+_357.2788_11.2	357.279		357.279	1.4	13.19	2.01	15	Feature_+_357.2788_11.2	-	474066	1918660	61672	706729	-	1352576	546438	1388530	243256	351815	766049	166091	1228910	48067	173385	80214	0.221143	-0.905891	5	0.221143	0.905891	5
2173	2174 Feature_+_357.2789_4.8	357.279		357.279	0	4.77	3.87	16	Feature_+_357.2789_4.8	48225	1418988	4170302	-	593416	144999	500218	970798	939310	866477	648708	446257	251685	4136506	283751	55544	64419	0.478635	-0.716544	3	0.478635	0.716544	3
2174	2175 Feature_+_357.2790_1.9	357.279		357.279	0	1.94	2.17	17	Feature_+_357.2790_1.9	894609	222255696	52178688	677434	297074	4160514	256680	4366421	10059069	1576780	7680092	2244258	6543355	12575995	13438008	6709724	1279813	0.190372	-2.78867	854	0.190372	2.78867	854
2175	2176 Feature_+_357.2791_14.9	357.279		357.279	0	14.87	1.82	17	Feature_+_357.2791_14.9	319785	5694426	7370754	1872607	7456759	69850	8288714	2751654	8361253	4205646	6190968	8408529	1281384	7580632	944665	1062276	1136723	0.150962	-0.762432	51	0.150962	0.762432	51
2176	2177 Feature_+_357.2792_7.5	357.279		357.279	0	7.46	3.31	17	Feature_+_357.2792_7.5	37050	5503558	2695719	74362	1925084	201184	2046721	499437	3998405	2633279	1751977	1951981	301698	244748	283222	229656	298734	0.185346	-1.02458	17	0.185346	1.02458	17
2177	2178 Feature_+_357.2909_3.9	357.291		357.291	0	3.88	3.33	6	Feature_+_357.2909_3.9	-	544205	469705	-	-	-	-	1589362	422750	-	4664332	-	854438	-	-	-	-	0.122461	-2.14792	24	0.122461	2.14792	24
2178	2179 Feature_+_357.3003_4.2	357.3		357.3	0	4.15	1.08	5	Feature_+_357.3003_4.2	-	19240478	-	-	-	1707800	-	2133612	2900562	-	5437426	-	-	-	-	-	-	0.160081	-1.61656	58	0.160081	1.61656	58
2179	2180 Feature_+_357.3114_2.6	357.311		357.311	0	2.62	3.07	14	Feature_+_357.3114_2.6	899891	1663463	1461677	846704	3317699	-	3048456	1040022	2503990	2305180	1653104	3294294	1374257	1961099	-	-	1742630	0.590645	-0.209377	3	0.590645	0.209377	3
2180	2181 Feature_+_358.2380_2.1	358.238		358.238	0	2.13	2.28	7	Feature_+_358.2380_2.1	-	210282	888423	-	-	-	297620	304916	-	-	2099074	122052	-	200015	-	-	-	0.0639045	-2.19005	25	0.0639045	2.19005	25
2181	2182 Feature_+_358.2821_1.9	358.282		358.282	0	1.94	3.45	17	Feature_+_358.2821_1.9	251861	60049060	13242301	185209	71630	1117699	53212	1272698	2473657	416683	1891330	563932	1654654	3176866	3509432	1761527	341236	0.192643	-2.84456	233	0.192643	2.84456	233
2182	2183 Feature_+_358.2822_14.1	358.282		358.282	0	14.08	3.23	16	Feature_+_358.2822_14.1	92670	1518642	1875688	545937	1906145	-	2213462	711777	2089739	1095120	1593857	2163469	301699	2102245	273007	285307	295473	0.146326	-0.764666	14	0.146326	0.764666	14
2183	2184 Feature_+_358.2825_7.5	358.283		358.283	0	7.46	2.56	16	Feature_+_358.2825_7.5	-	1422267	706908	18362	522600	41649	549811	129884	990014	679630	481397	502154	77467	61281	70855	65779	75169	0.154777	-1.08633	6	0.154777	1.08633	6
2184	2185 Feature_+_358.2832_4.0	358.283		358.283	-2.5	2.07	2	15	Feature_+_358.2832_4.0	60098	11556444	4407404	-	46168	228502	-	316234	1153205	154447	903209	210905	326064	1113038	499826	308468	90430	0.14859	-2.57548	58	0.14859	2.57548	58
2185	2186 Feature_+_358.3036_4.2	358.304		358.304	0	4.15	3.4	3	Feature_+_358.3036_4.2	-	4147426	1121731	-	-	-	-	-	-	-	2874419	-	-	-	-	-	-	0.0687546	-1.04126	36	0.0687546	1.04126	36
2186	2187 Feature_+_358.3323_3.4	358.332		358.332	0	3.43	2.59	17	Feature_+_358.3323_3.4	123877	101173	142193	112197	966144	113542	309633	1963923	439576	205320	4019389	265333	935795	635585	59358	83464	233121	0.116977	-1.81343	21	0.116977	1.81343	21
2187	2188 Feature_+_358.3683_5.5	358.368		358.368	0	5.46	1.69	10	Feature_+_358.3683_5.5	-	128238	172609	-	386700	74322	-	317583	144812	-	-	2142086	199345	219069	-	130872	-	0.568035	0.897682	1	0.568035	-0.897682	1
2188	2189 Feature_+_358.9804_2.3	358.98		358.98	0	2.28	2.93	0	Feature_+_358.9804_2.3	-	-	-	-	-	-	-	-	-	-	-	-	-	-	-	-	-	NA	0	0	NA	0	0
2189	2190 Feature_+_359.1968_1.3	359.197		359.197	0	1.25	2.28	16	Feature_+_359.1968_1.3	1205654	88556	54542	-	356324	54745	176182	48597	232258	72038	115640	266833	47152	146200	127419	48145	53241	0.485835	0.841309	1	0.485835	-0.841309	1
2190	2191 Feature_+_359.2120_1.6	359.212		359.212	0	1.58	2.76	0	Feature_+_359.2120_1.6	-	-	-	-	-	-	-	-	-	-	-	-	-	-	-	-	-	NA	0	0	NA	0	0
2191	2192 Feature_+_359.2486_3.2	359.249		359.249	20	3.13	2.35	1	Feature_+_359.2486_3.2	-	-	-	-	-	-	-	-	-	-	-	-	4733396	-	-	-	-	0.420421	0.138822	6	0.420421	-0.138822	6
2192	2193 Feature_+_359.2561_3.0	359.256		359.256	0	3.05	3.19	11	Feature_+_359.2561_3.0	-	328025	-	585107	438010	-	273164	21778964	3002636	-	34773496	-	17697544	751001	-	425822	1029422	0.242004	-1.78537	77	0.242004	1.78537	77
2193	2194 Feature_+_359.2852_1.9	359.285		359.285	0	1.94	2.15	11	Feature_+_359.2852_1.9	-	7022510	1466019	-	-	134738	-	138654	303289	-	228446	67050	195903	447483	373860	214907	-	0.193491	-2.77055	26	0.193491	2.77055	26
2194	2195 Feature_+_359.2947_11.7	359.295		359.295	0	11.69	3.67	14	Feature_+_359.2947_11.7	-	1244755	645441	46684	423219	-	463665	30948	1483412	1414182	301997	359779	187941	98612	-	142246	106891	0.795089	-0.231946	1	0.795089	0.231946	1
2195	2196 Feature_+_359.3163_4.5	359.316		359.316	0	4.47	3.07	7	Feature_+_359.3163_4.5	-	-	253365	-	-	-	-	7585916	1282714	-	15893204	-	3355203	297701	-	-	597291	0.165695	-2.37076	65	0.165695	2.37076	65
2196	2197 Feature_+_359.9878_2.3	359.988		359.988	0	2.26	2.65	0	Feature_+_359.9878_2.3	-	-	-	-	-	-	-	-	-	-	-	-	-	-	-	-	-	NA	0	0	NA	0	0
2197	2198 Feature_+_360.2213_4.0	360.221		360.221	0	4.01	2.05	12	Feature_+_360.2213_4.0	172062	807124	-	-	523550	1489395	239211	418340	8220291	264880	-	2248700	127818	764963	-	-	336189	0.290553	2.05098	12	0.290553	-2.05098	12
2198	2199 Feature_+_360.2594_3.0	360.259		360.259	0	3.05	2.31	4	Feature_+_360.2594_3.0	-	-	-	-	-	-	-	5219018	654737	-	7781435	-	4171322	-	-	-	-	0.230891	-1.5588	17	0.230891	1.5588	17
2199	2200 Feature_+_360.3239_5.9	360.324		360.324	0	5.86	1.27	0	Feature_+_360.3239_5.9	-	-	-	-	-	-	-	-	-	-	-	-	-	-	-	-	-	NA	0	0	NA	0	0
2200	2201 Feature_+_360.3242_13.9	360.324		360.324	0	13.93	1.09	1	Feature_+_360.3242_13.9	-	-	-	-	-	-	-	-	-	-	-	-	-	1748900	-	-	-	0.420421	0.0329433	3	0.420421	-0.0329433	3
2201	2202 Feature_+_360.3266_2.6	360.327		360.327	0	2.59	2	0	Feature_+_360.3266_2.6	-	-	-	-	-	-	-	-	-	-	-	-	-	-	-	-	-	NA	0	0	NA	0	0
2202	2203 Feature_+_360.3634_3.5	360.363		360.363	0	3.46	1.89	14	Feature_+_360.3634_3.5	-	787594	574006	-	424359	231298	632699	382458	507886	301229	970888	230424	676759	1370913	-	714211	1098155	0.932904	-0.0395929	1	0.932904	0.0395929	1
2203	2204 Feature_+_360.9777_2.3	360.978		360.978	0	2.26	3.67	0	Feature_+_360.9777_2.3	-	-	-	-	-	-	-	-	-	-	-	-	-	-	-	-	-	NA	0	0	NA	0	0
2204	2205 Feature_+_361.2247_4.0	361.225		361.225	0	4.01	3.15	1	Feature_+_361.2247_4.0	-	-	-	-	-	-	-	-	1582775	-	-	-	-	-	-	-	-	0.420421	0.127085	2	0.420421	-0.127085	2
2205	2206 Feature_+_361.2354_4.1	361.235		361.235	0	4.1	3.17	3	Feature_+_361.2354_4.1	-	-	-	-	-	-	-	-	1849458	-	-	765191	-	265918	-	-	-	0.282585	1.01854	2	0.282585	-1.01854	2
2206	2207 Feature_+_361.2740_3.4	361.274		361.274	0	3.36	3.29	13	Feature_+_361.2740_3.4	-	118566	-	3431946	4234720	200958	-	99960640	55309604	-	202362768	292884	69177176	9641052	96446	2401751	11455111	0.282336	-1.57527	312	0.282336	1.57527	312
2207	2208 Feature_+_361.3272_5.9	361.327		361.327	0	5.86	1.19	0	Feature_+_361.3272_5.9	-	-	-	-	-	-	-	-	-	-	-	-	-	-	-	-	-	NA	0	0	NA	0	0
2208	2209 Feature_+_361.3299_2.6	361.33		361.33	0	2.59	1.95	0	Feature_+_361.3299_2.6	-	-	-	-	-	-	-	-	-	-	-	-	-	-	-	-	-	NA	0	0	NA	0	0
2209	2210 Feature_+_361.9852_2.3	361.985		361.985	0	2.26	3.43	0	Feature_+_361.9852_2.3	-	-	-	-	-	-	-	-	-	-	-	-	-	-	-	-	-	NA	0	0	NA	0	0
2210	2211 Feature_+_362.2371_5.1	362.237		362.237	0	5.12	0.23	17	Feature_+_362.2371_5.1	353709	6975240	278480	300074	2492821	5243149	1363618	1192861	7654098	842110	1598926	3088993	624028	2446272	201714	70667	939110	0.923622	0.0812396	2	0.923622	-0.0812396	2
2211	2212 Feature_+_362.2773_3.4	362.277		362.277	0	3.36	3.62	11	Feature_+_362.2773_3.4	-	-	97597	745207	797501	-	-	24801210	11061367	-	51761464	55536	17862028	2124489	-	438443	2291016	0.262093	-1.71786	92	0.262093	1.71786	92
2212	2213 Feature_+_362.3061_5.1	362.306		362.306	0	5.11	1.21	0	Feature_+_362.3061_5.1	-	-	-	-	-	-	-	-	-	-	-	-	-	-	-	-	-	NA	0	0	NA	0	0
2213	2214 Feature_+_362.3422_5.0	362.342		362.342	0	4.96	0.96	0	Feature_+_362.3422_5.0	-	-	-	-	-	-	-	-	-	-	-	-	-	-	-	-	-	NA	0	0	NA	0	0
2214	2215 Feature_+_362.3427_7.9	362.343		362.343	-0.3	6.03	1.99	2	Feature_+_362.3427_7.9	-	-	505976	-	-	-	-	-	-	-	1213227	-	-	-	-	-	-	0.132512	-0.987501	4	0.132512	0.987501	4
2215	2216 Feature_+_363.2405_5.1	363.24		363.24	0	5.09	1.91	15	Feature_+_363.2405_5.1	77321	1570486	54856	57218	554256	1176283	286154	252226	1713798	178717	341296	623679	121987	482809	-	-	190674	0.937263	0.0684546	1	0.937263	-0.0684546	1
2216	2217 Feature_+_363.2803_3.4	363.28		363.28	19	3.42	1.72	15	Feature_+_363.2803_3.4	-	1672374	219699	2496565	2325276	1211099	275201	3219798	59604680	240210	5652630	1050942	29652614	3089418	-	1399996	9565554	0.281511	2.22556	107	0.281511	-2.22556	107
2217	2218 Feature_+_363.2898_3.7	363.29		363.29	0	3.72	1.53	15	Feature_+_363.2898_3.7	-	1672374	219699	2496565	3023070	1211099	275201	63153004	59604680	240210	117016648	1050942	42029344	7358404	-	1740980	9565554	0.389346	-1.12598	110	0.389346	1.12598	110
2218	2219 Feature_+_363.3091_5.1	363.309		363.309	0	5.11	1.14	0	Feature_+_363.3091_5.1	-	-	-	-	-	-	-	-	-	-	-	-	-	-	-	-	-	NA	0	0	NA	0	0
2219	2220 Feature_+_363.3377_3.8	363.338		363.338	19.5	4.94	2.85	0	Feature_+_363.3377_3.8	-	-	-	-	-	-	-	-	-	-	-	-	-	-	-	-	-	NA	0	0	NA	0	0
2220	2221 Feature_+_363.3452_5.0	363.345		363.345	0	4.96	1.89	0	Feature_+_363.3452_5.0	-	-	-	-	-	-	-	-	-	-	-	-	-	-	-	-	-	NA	0	0	NA	0	0
2221	2222 Feature_+_363.7278_1.2	363.728		363.728	0	1.19	2.11	2	Feature_+_363.7278_1.2	-	-	-	-	-	-	3459278	-	-	-	-	-	-	643276	-	-	-	0.31544	-2.77742	6	0.31544	2.77742	6
2222	2223 Feature_+_364.1909_1.4	364.191		364.191	0	1.44	0.54	0	Feature_+_364.1909_1.4	-	-	-	-	-	-	-	-	-	-	-	-	-	-	-	-	-	NA	0	0	NA	0	0
2223	2224 Feature_+_364.2931_3.7	364.293		364.293	0	3.72	3.13	12	Feature_+_364.2931_3.7	-	433469	-	564449	777803	286281	-	16607876	13648503	-	28470454	196037	10410935	2010602	-	407723	2121034	0.358763	-1.18962	31	0.358763	1.18962	31
2224	2225 Feature_+_364.3326_5.3	364.333		364.333	0	5.3	1.89	7	Feature_+_364.3326_5.3	128473	-	261614	64576	121562	-	-	-	2638559	-	157667	-	-	184872	-	-	-	0.487247	1.61865	1	0.487247	-1.61865	1
2225	2226 Feature_+_364.3483_5.0	364.348		364.348	0	4.96	2.81	0	Feature_+_364.3483_5.0	-	-	-	-	-	-	-	-	-	-	-	-	-	-	-	-	-	NA	0	0	NA	0	0
2226	2227 Feature_+_364.3578_6.1	364.358		364.358	0	6.13	0.12	0	Feature_+_364.3578_6.1	-	-	-	-	-	-	-	-	-	-	-	-	-	-	-	-	-	NA	0	0	NA	0	0
2227	2228 Feature_+_365.2093_1.9	365.209		365.209	0	1.95	2.47	12	Feature_+_365.2093_1.9	-	-	-	47648	39575	-	-	1046692	477149	30991	2632677	88604	575770	89200	30212	44816	195412	0.240595	-1.79558	5	0.240595	1.79558	5
2228	2229 Feature_+_365.2781_3.3	365.278		365.278	0	3.33	1.98	2	Feature_+_365.2781_3.3	-	1207692	841348	-	-	-	-	-	-	-	-	-	-	-	-	-	-	0.112464	-0.282081	7	0.112464	0.282081	7
2229	2230 Feature_+_365.2965_3.7	365.296		365.296	18.6	4.73	1.85	17	Feature_+_365.2965_3.7	435501	3560200	246011	682337	1899618	5834611	790079	25677182	32650960	1079920	47341284	1182551	12941623	21677806	581868	229369	2668503	0.626689	-0.53111	22	0.626689	0.53111	22
2230	2231 Feature_+_365.3034_6.4	365.303		365.303	-0.3	4.73	1.85	17	Feature_+_365.3034_6.4	435501	3560200	424875	241563	1899618	5834611	790079	8845681	4201200	1079920	47341284	1182551	8580539	21677806	581868	188158	613778	0.451939	-1.02251	30	0.451939	1.02251	30
2231	2232 Feature_+_365.3055_3.8	365.305		365.305	0	3.81	3.81	17	Feature_+_365.3055_3.8	435501	3560200	246011	1852625	1899618	5834611	790079	91284648	32650960	1079920	164976528	1182551	44953224	21677806	581868	1493882	5839532	0.235833	-1.70768	342	0.235833	1.70768	342
2232	2233 Feature_+_365.3609_6.1	365.361		365.361	0	6.13	1.93	0	Feature_+_365.3609_6.1	-	-	-	-	-	-	-	-	-	-	-	-	-	-	-	-	-	NA	0	0	NA	0	0
2233	2234 Feature_+_365.3896_4.0	365.39		365.39	0	4	0.05	0	Feature_+_365.3896_4.0	-	-	-	-	-	-	-	-	-	-	-	-	-	-	-	-	-	NA	0	0	NA	0	0
2234	2235 Feature_+_366.2046_2.1	366.205		366.205	0	2.13	0.88	3	Feature_+_366.2046_2.1	-	-	359704	-	-	-	222857	-	-	-	2550421	-	-	-	-	-	-	0.213249	-1.39095	5	0.213249	1.39095	5
2235	2236 Feature_+_366.2469_3.9	366.247		366.247	0	3.86	2.82	0	Feature_+_366.2469_3.9	-	-	-	-	-	-	-	-	-	-	-	-	-	-	-	-	-	NA	0	0	NA	0	0
2236	2237 Feature_+_366.2643_2.7	366.264		366.264	0	2.71	3.48	7	Feature_+_366.2643_2.7	-	141235	-	-	131654	-	-	1389818	298926	-	2462885	-	922397	-	-	-	87574	0.179879	-1.77398	8	0.179879	1.77398	8
2237	2238 Feature_+_366.2772_4.7	366.277		366.277	0	4.74	1.74	7	Feature_+_366.2772_4.7	-	6070044	-	-	2558505	4367306	-	-	2186503	-	4718893	1277680	-	2191646	-	-	-	0.261353	-0.598421	12	0.261353	0.598421	12
2238	2239 Feature_+_366.3087_3.8	366.309		366.309	0	3.81	3.01	17	Feature_+_366.3087_3.8	101454	814076	50185	463267	501852	1299611	188442	23271990	7294008	238584	42057328	284356	11729313	5176677	131252	362130	1457380	0.226966	-1.77692	94	0.226966	1.77692	94
2239	2240 Feature_+_366.3487_4.8	366.349		366.349	0	4.82	2.73	3	Feature_+_366.3487_4.8	-	1349527	-	-	-	-	-	-	3668125	-	-	1394914	-	-	-	-	-	0.412394	0.237544	4	0.412394	-0.237544	4
2240	2241 Feature_+_366.3640_6.1	366.364		366.364	0	6.13	0.25	0	Feature_+_366.3640_6.1	-	-	-	-	-	-	-	-	-	-	-	-	-	-	-	-	-	NA	0	0	NA	0	0
2241	2242 Feature_+_366.3734_7.9	366.373		366.373	0	7.9	1.69	0	Feature_+_366.3734_7.9	-	-	-	-	-	-	-	-	-	-	-	-	-	-	-	-	-	NA	0	0	NA	0	0
2242	2243 Feature_+_367.2248_2.8	367.225		367.225	0	2.76	2.96	11	Feature_+_367.2248_2.8	-	110448	86087	67256	-	-	-	1509888	385659	-	3824517	176712	446573	133099	-	51231	288398	0.171656	-2.31771	14	0.171656	2.31771	14
2243	2244 Feature_+_367.3119_3.8	367.312		367.312	0	3.81	3.41	14	Feature_+_367.3119_3.8	-	79265	28708	147981	269799	152102	-	3009954	2593832	27155	5007970	21641	4179149	528762	-	48633	661714	0.635839	-0.567708	2	0.635839	0.567708	2
2244	2245 Feature_+_367.3195_6.6	367.32		367.32	5.2	4.61	1.92	17	Feature_+_367.3195_6.6	545849	2175025	839115	147981	1022770	4898110	1563849	9569751	2593832	1051454	26548320	657204	4179149	18255576	933371	379223	661714	0.492951	-0.808263	17	0.492951	0.808263	17
2245	2246 Feature_+_367.3214_4.6	367.321		367.321	0	4.58	3.93	17	Feature_+_367.3214_4.6	545849	2175025	839115	147981	1022770	4898110	1563849	10670000	2593832	1051454	31644516	657204	4179149	18255576	933371	379223	661714	0.418423	-1.00739	25	0.418423	1.00739	25
2246	2247 Feature_+_367.3763_7.9	367.376		367.376	0	7.9	1.67	0	Feature_+_367.3763_7.9	-	-	-	-	-	-	-	-	-	-	-	-	-	-	-	-	-	NA	0	0	NA	0	0
2247	2248 Feature_+_368.1548_7.1	368.155		368.155	0	7.15	2.16	0	Feature_+_368.1548_7.1	-	-	-	-	-	-	-	-	-	-	-	-	-	-	-	-	-	NA	0	0	NA	0	0
2248	2249 Feature_+_368.2227_2.3	368.223		368.223	0	2.27	3	9	Feature_+_368.2227_2.3	-	-	259862	-	-	53367	-	302176	85119	-	1435861	119302	75645	112188	-	-	54297	0.142847	-2.15367	6	0.142847	2.15367	6
2249	2250 Feature_+_368.2804_3.2	368.28		368.28	0	3.25	3.35	9	Feature_+_368.2804_3.2	-	388636	-	-	184110	322283	-	2090668	494926	-	7181608	-	1163155	142408	-	-	137562	0.177652	-2.39667	26	0.177652	2.39667	26
2250	2251 Feature_+_368.2931_4.8	368.293		368.293	0	4.76	3.39	3	Feature_+_368.2931_4.8	-	-	390888	-	-	-	-	-	114810	-	3455314	-	-	-	-	-	-	0.203799	-2.65548	11	0.203799	2.65548	11
2251	2252 Feature_+_368.3246_4.6	368.325		368.325	0	4.58	3.82	12	Feature_+_368.3246_4.6	-	501677	190044	-	234230	1171518	384470	2773196	551686	227441	8291625	-	988503	4277814	211104	-	-	0.366646	-1.15352	8	0.366646	1.15352	8
2252	2253 Feature_+_368.3642_5.0	368.364		368.364	0	4.99	1.14	2	Feature_+_368.3642_5.0	-	2250093	-	-	-	-	-	-	-	-	-	1612372	-	-	-	-	-	0.274164	-0.0842298	6	0.274164	0.0842298	6
2253	2254 Feature_+_368.3795_7.9	368.38		368.38	0	7.9	1.4	0	Feature_+_368.3795_7.9	-	-	-	-	-	-	-	-	-	-	-	-	-	-	-	-	-	NA	0	0	NA	0	0
2254	2255 Feature_+_368.4260_6.8	368.426		368.426	0	6.8	1.28	6	Feature_+_368.4260_6.8	-	-	785863	-	614406	-	-	-	1434149	-	956477	1083368	-	4620184	-	-	-	0.446849	0.871291	3	0.446849	-0.871291	3
2255	2256 Feature_+_369.1006_2.0	369.101		369.101	0	1.97	1.72	2	Feature_+_369.1006_2.0	-	-	-	-	-	-	-	-	-	36695	-	-	-	-	-	-	2722249	0.419729	3.19506	4	0.419729	-3.19506	4
2256	2257 Feature_+_369.2641_2.2	369.264		369.264	0	2.17	2.9	5	Feature_+_369.2641_2.2	-	-	-	-	-	-	-	1673420	746906	-	11171415	-	820593	-	-	-	258621	0.219199	-2.884	37	0.219199	2.884	37
2257	2258 Feature_+_369.2837_3.2	369.284		369.284	0	3.25	3.87	2	Feature_+_369.2837_3.2	-	-	-	-	-	-	-	457063	-	-	1578113	-	-	-	-	-	-	0.187137	-0.759532	4	0.187137	0.759532	4
2258	2259 Feature_+_369.2980_4.1	369.298		369.298	0	4.11	2.06	2	Feature_+_369.2980_4.1	-	-	-	-	-	-	-	-	-	-	-	2145041	-	969283	-	-	-	0.402341	0.185124	3	0.402341	-0.185124	3
2259	2260 Feature_+_369.3372_5.9	369.337		369.337	0	5.89	3.17	10	Feature_+_369.3372_5.9	-	48952	-	60977	63654	-	-	6017377	815492	-	11747107	-	2233644	318642	-	29766	213829	0.154324	-2.78757	66	0.154324	2.78757	66
2260	2261 Feature_+_369.3480_3.9	369.348		369.348	0	3.86	1.6	0	Feature_+_369.3480_3.9	-	-	-	-	-	-	-	-	-	-	-	-	-	-	-	-	-	NA	0	0	NA	0	0
2261	2262 Feature_+_369.3521_18.7	369.352		369.352	0	18.69	1.59	17	Feature_+_369.3521_18.7	9096863	6434060	11142760	4839865	9787582	2154851	30856574	35568184	12953537	6214484	46743404	8454123	6132735	64679756	18859970	13488964	9312030	0.523296	-0.456464	47	0.523296	0.456464	47
2262	2263 Feature_+_369.3524_11.7	369.352		369.352	0	11.75	3.83	17	Feature_+_369.3524_11.7	581780	458964	382817	109925	798435	619087	3389496	5005926	3796470	2427384	5590502	389202	651961	2703488	745164	898382	1228452	0.341112	-0.678964	9	0.341112	0.678964	9
2263	2264 Feature_+_370.2130_1.7	370.213		370.213	0	1.67	3.21	12	Feature_+_370.2130_1.7	39377	146171	1872157	-	-	1340890	-	219877	359569	235827	5230994	49022	133552	533146	-	-	98375	0.223502	-1.92071	12	0.223502	1.92071	12
2264	2265 Feature_+_370.2383_2.5	370.238		370.238	0	2.45	2.47	7	Feature_+_370.2383_2.5	-	157097	1726451	-	-	198805	-	225934	180834	-	4686402	-	-	278827	-	-	-	0.124616	-2.77935	32	0.124616	2.77935	32
2265	2266 Feature_+_370.2674_2.2	370.267		370.267	0	2.17	2.98	4	Feature_+_370.2674_2.2	-	-	-	-	-	-	-	349090	163476	-	2478717	-	191030	-	-	-	-	0.211544	-1.85374	5	0.211544	1.85374	5
2266	2267 Feature_+_370.2960_3.9	370.296		370.296	0	3.92	2.99	11	Feature_+_370.2960_3.9	-	1158476	1783972	191187	169084	-	-	9346738	2489949	-	28409616	406522	4971382	483910	-	-	1086391	0.162705	-2.52774	122	0.162705	2.52774	122
2267	2268 Feature_+_370.3404_5.9	370.34		370.34	0	5.89	2.14	6	Feature_+_370.3404_5.9	-	-	-	-	-	-	-	1579862	198551	-	3032054	-	557371	71246	-	-	50354	0.144526	-2.62377	17	0.144526	2.62377	17
2268	2269 Feature_+_370.3511_3.9	370.351		370.351	0	3.86	3.1	0	Feature_+_370.3511_3.9	-	-	-	-	-	-	-	-	-	-	-	-	-	-	-	-	-	NA	0	0	NA	0	0
2269	2270 Feature_+_370.3551_18.7	370.355		370.355	0	18.69	1.95	17	Feature_+_370.3551_18.7	2661236	1901018	3209867	1404414	2761842	652608	9091786	10621378	4022329	1822916	14144568	2446966	1800950	19603748	5582001	4175503	2760743	0.5477	-0.436642	13	0.5477	0.436642	13
2270	2271 Feature_+_370.3556_11.7	370.356		370.356	0	11.75	2.57	17	Feature_+_370.3556_11.7	160667	131208	110158	29291	232786	192752	996232	1474059	1080365	688498	1704108	119500	204695	822362	222197	269739	339062	0.327438	-0.70485	3	0.327438	0.70485	3
2271	2272 Feature_+_370.3799_6.4	370.38		370.38	0	6.44	1.83	1	Feature_+_370.3799_6.4	-	-	-	-	-	-	-	-	-	-	-	3556669	-	-	-	-	-	0.420421	0.00832052	8	0.420421	-0.00832052	8
2272	2273 Feature_+_370.7358_1.2	370.736		370.736	0	1.22	0.85	17	Feature_+_370.7358_1.2	180914	867400	299494	236949	71777	139196	1114514	989820	343920	273419	588161	110040	46928	325690	67974	35112	22503	0.00516017	-1.94571	280	0.00516017	1.94571	280
2273	2274 Feature_+_371.1635_5.5	371.163		371.163	0	5.55	2.83	0	Feature_+_371.1635_5.5	-	-	-	-	-	-	-	-	-	-	-	-	-	-	-	-	-	NA	0	0	NA	0	0
2274	2275 Feature_+_371.1881_5.5	371.188		371.188	0	5.51	1.4	0	Feature_+_371.1881_5.5	-	-	-	-	-	-	-	-	-	-	-	-	-	-	-	-	-	NA	0	0	NA	0	0
2275	2276 Feature_+_371.2202_2.7	371.22		371.22	0	2.67	3.44	14	Feature_+_371.2202_2.7	45163	146844	366764	70614	43086	291482	350644	204851	115883	64371	1406252	56547	137549	134419	-	-	-	0.088403	-1.96227	10	0.088403	1.96227	10
2276	2277 Feature_+_371.2485_2.6	371.248		371.248	0	2.59	0.77	0	Feature_+_371.2485_2.6	-	-	-	-	-	-	-	-	-	-	-	-	-	-	-	-	-	NA	0	0	NA	0	0
2277	2278 Feature_+_371.2585_1.6	371.259		371.259	0	1.6	2.78	17	Feature_+_371.2585_1.6	926776	1285873	1207554	2937790	1677214	193423	8485192	2682432	505321	14941977	410621	3242487	956598	2054356	229348	1858366	497090	0.946826	-0.0714285	3	0.946826	0.0714285	3
2278	2279 Feature_+_371.2800_3.1	371.28		371.28	0	3.14	3.11	8	Feature_+_371.2800_3.1	-	58513	-	51522	-	-	-	2954988	914961	-	13949196	-	1300868	146946	-	-	535305	0.209172	-2.93634	51	0.209172	2.93634	51
2279	2280 Feature_+_371.2993_3.9	371.299		371.299	0	3.92	3.06	13	Feature_+_371.2993_3.9	-	264156	341039	178612	46225	92426	-	2161072	549387	-	6555232	99005	1195266	155330	-	50401	223994	0.162382	-2.46358	27	0.162382	2.46358	27
2280	2281 Feature_+_371.3158_0.1	371.316		371.316	0	0.14	0.05	0	Feature_+_371.3158_0.1	-	-	-	-	-	-	-	-	-	-	-	-	-	-	-	-	-	NA	0	0	NA	0	0
2281	2282 Feature_+_371.3159_5.5	371.316		371.316	0	5.55	0.16	0	Feature_+_371.3159_5.5	-	-	-	-	-	-	-	-	-	-	-	-	-	-	-	-	-	NA	0	0	NA	0	0
2282	2283 Feature_+_371.3273_2.1	371.327		371.327	0	2.05	1.89	3	Feature_+_371.3273_2.1	-	-	2104632	-	1579273	-	-	-	2026361	-	-	-	-	-	-	-	-	0.44662	-0.231666	3	0.44662	0.231666	3
2283	2284 Feature_+_371.3274_4.4	371.327		371.327	0	3.61	2.4	2	Feature_+_371.3274_4.4	-	-	-	-	1579273	-	-	-	2026361	-	-	-	-	-	-	-	-	0.464887	0.0397524	3	0.464887	-0.0397524	3
2284	2285 Feature_+_371.3583_18.7	371.358		371.358	0	18.69	1.59	17	Feature_+_371.3583_18.7	376612	241916	487934	185034	345797	85727	1308162	1467356	534198	266392	1833561	373019	273771	2666632	746706	551952	381585	0.55503	-0.422497	2	0.55503	0.422497	2
2285	2286 Feature_+_371.3670_18.7	371.367		371.367	0	18.73	2.3	10	Feature_+_371.3670_18.7	-	52714	466184	1958623	4229518	-	-	-	854648	-	5099532	992966	281686	357527	-	-	278226	0.0584032	-2.5569	100	0.0584032	2.5569	100
2286	2287 Feature_+_371.3677_13.2	371.368		371.368	0	13.19	3.25	9	Feature_+_371.3677_13.2	-	1073755	20245368	242668	4607445	-	-	-	-	-	817045	432788	144167	4537743	-	-	98938	0.180483	-2.85602	88	0.180483	2.85602	88
2287	2288 Feature_+_371.4002_4.8	371.4		371.4	0	4.84	1.88	0	Feature_+_371.4002_4.8	-	-	-	-	-	-	-	-	-	-	-	-	-	-	-	-	-	NA	0	0	NA	0	0
2288	2289 Feature_+_371.4411_5.5	371.441		371.441	0	5.55	0.82	0	Feature_+_371.4411_5.5	-	-	-	-	-	-	-	-	-	-	-	-	-	-	-	-	-	NA	0	0	NA	0	0
2289	2290 Feature_+_371.4696_5.5	371.47		371.47	0	5.51	1.89	0	Feature_+_371.4696_5.5	-	-	-	-	-	-	-	-	-	-	-	-	-	-	-	-	-	NA	0	0	NA	0	0
2290	2291 Feature_+_372.1663_5.5	372.166		372.166	0	5.55	3.03	0	Feature_+_372.1663_5.5	-	-	-	-	-	-	-	-	-	-	-	-	-	-	-	-	-	NA	0	0	NA	0	0
2291	2292 Feature_+_372.2412_1.2	372.241		372.241	0	1.22	1.5	6	Feature_+_372.2412_1.2	-	-	122986	-	-	93486	9183094	122873	-	-	144030	-	-	2059132	-	-	-	0.322991	-2.29318	13	0.322991	2.29318	13
2292	2293 Feature_+_372.2514_2.6	372.251		372.251	0	2.59	0.37	0	Feature_+_372.2514_2.6	-	-	-	-	-	-	-	-	-	-	-	-	-	-	-	-	-	NA	0	0	NA	0	0
2293	2294 Feature_+_372.2617_1.6	372.262		372.262	0	1.6	1.1	14	Feature_+_372.2617_1.6	227291	345813	288706	744008	419245	-	2308569	674639	122871	3617683	-	853447	241016	579766	-	478666	139631	0.914894	-0.109925	1	0.914894	0.109925	1
2294	2295 Feature_+_372.2834_3.2	372.283		372.283	0	3.18	3.44	1	Feature_+_372.2834_3.2	-	-	-	-	-	-	-	-	-	-	3187017	-	-	-	-	-	-	0.244007	-0.0669697	11	0.244007	0.0669697	11
2295	2296 Feature_+_372.3118_3.4	372.312		372.312	0	3.44	3.47	2	Feature_+_372.3118_3.4	-	29749644	-	-	-	-	-	-	-	-	19043850	-	-	-	-	-	-	0.103783	-0.547867	162	0.103783	0.547867	162
2296	2297 Feature_+_372.3189_5.5	372.319		372.319	0	5.55	0.14	0	Feature_+_372.3189_5.5	-	-	-	-	-	-	-	-	-	-	-	-	-	-	-	-	-	NA	0	0	NA	0	0
2297	2298 Feature_+_372.3705_18.7	372.37		372.37	0	18.73	2.87	11	Feature_+_372.3705_18.7	-	15725	131613	558465	1318802	-	-	22014	231086	-	1547393	280317	78325	100368	-	-	79666	0.0565334	-2.60544	32	0.0565334	2.60544	32
2298	2299 Feature_+_372.3709_13.2	372.371		372.371	0	13.19	2.86	8	Feature_+_372.3709_13.2	-	319912	6145578	67376	1389538	-	-	-	-	-	257896	94734	-	1299789	-	-	28974	0.174877	-2.94752	29	0.174877	2.94752	29
2299	2300 Feature_+_372.7430_1.2	372.743		372.743	0	1.19	2.53	2	Feature_+_372.7430_1.2	-	-	-	-	-	-	4402003	-	-	-	-	-	-	734187	-	-	-	0.306642	-2.90674	9	0.306642	2.90674	9
2300	2301 Feature_+_373.2354_2.6	373.235		373.235	0	2.63	3	6	Feature_+_373.2354_2.6	-	-	-	-	-	-	-	11405459	2776654	-	64131768	-	10102511	674553	-	-	663622	0.230117	-2.80021	190	0.230117	2.80021	190
2301	2302 Feature_+_373.2493_1.6	373.249		373.249	0	1.59	3.07	3	Feature_+_373.2493_1.6	-	-	11831154	-	-	5718146	-	-	-	-	3577985	-	-	-	-	-	-	0.32532	-0.539181	15	0.32532	0.539181	15
2302	2303 Feature_+_373.2739_1.6	373.274		373.274	0	1.64	2.76	17	Feature_+_373.2739_1.6	1586077	33099210	8723755	3283702	856605	1553143	2255507	2272966	2612106	8860346	3167135	6692020	1485722	7839798	3186660	5469259	680084	0.34422	-0.939645	32	0.34422	0.939645	32
2303	2304 Feature_+_373.2740_14.2	373.274		373.274	0	14.21	3.68	15	Feature_+_373.2740_14.2	-	459207	1020211	265278	535650	-	130413	118500	558121	108650	78534	1968815	218845	106313	25318	110553	165170	0.866844	-0.176013	0	0.866844	0.176013	0
2304	2305 Feature_+_373.3151_3.4	373.315		373.315	0	3.44	2.5	4	Feature_+_373.3151_3.4	-	7128677	-	-	-	-	-	1730438	1560228	-	4204217	-	-	-	-	-	-	0.0914399	-0.902501	42	0.0914399	0.902501	42
2305	2306 Feature_+_373.3216_5.5	373.322		373.322	0	5.55	0.19	0	Feature_+_373.3216_5.5	-	-	-	-	-	-	-	-	-	-	-	-	-	-	-	-	-	NA	0	0	NA	0	0
2306	2307 Feature_+_373.3792_4.7	373.379		373.379	0	4.69	1.86	6	Feature_+_373.3792_4.7	-	750436	-	-	876307	2047903	-	529760	-	-	716274	-	-	1025511	-	-	-	0.735762	0.155998	1	0.735762	-0.155998	1
2307	2308 Feature_+_374.2386_2.6	374.239		374.239	0	2.63	2.96	8	Feature_+_374.2386_2.6	-	-	907104	-	-	446338	-	2613140	667196	-	14920355	-	2394399	196890	-	-	135663	0.209526	-2.59129	45	0.209526	2.59129	45
2308	2309 Feature_+_374.2525_1.6	374.252		374.252	0	1.59	2.52	3	Feature_+_374.2525_1.6	-	-	2828384	-	-	1331099	-	-	-	-	846034	-	-	-	-	-	-	0.307171	-1.06455	3	0.307171	1.06455	3
2309	2310 Feature_+_374.2771_1.6	374.277		374.277	0	1.64	2.74	17	Feature_+_374.2771_1.6	424190	8443981	2323549	878967	221364	378126	557601	537626	609075	2443725	722228	1611638	360958	2090781	835328	1516494	165457	0.360959	-0.905665	8	0.360959	0.905665	8
2310	2311 Feature_+_374.3033_4.6	374.303		374.303	0	4.57	2.79	0	Feature_+_374.3033_4.6	-	-	-	-	-	-	-	-	-	-	-	-	-	-	-	-	-	NA	0	0	NA	0	0
2311	2312 Feature_+_374.3054_1.9	374.305		374.305	0	1.94	1.81	1	Feature_+_374.3054_1.9	-	1111457	-	-	-	-	-	-	-	-	-	-	-	-	-	-	-	0.244007	-0.102957	3	0.244007	0.102957	3
2312	2313 Feature_+_374.3277_4.3	374.328		374.328	0	4.34	1.41	3	Feature_+_374.3277_4.3	-	11843653	-	-	-	-	-	14152823	-	-	32845832	-	-	-	-	-	-	0.133603	-0.508732	127	0.133603	0.508732	127
2313	2314 Feature_+_374.3426_6.9	374.343		374.343	0	6.93	1.62	4	Feature_+_374.3426_6.9	-	-	1091661	-	-	-	-	712389	-	-	7993694	252955	-	-	-	-	-	0.162639	-3.19027	46	0.162639	3.19027	46
2314	2315 Feature_+_375.2434_2.0	375.243		375.243	20	2.98	2.2	4	Feature_+_375.2434_2.0	-	-	-	-	-	-	-	4461134	10694109	-	44942120	-	32005414	-	-	-	-	0.680002	-0.512556	15	0.680002	0.512556	15
2315	2316 Feature_+_375.2510_3.2	375.251		375.251	0	3.2	2.38	7	Feature_+_375.2510_3.2	-	4386555	-	-	-	-	-	41762864	10694109	-	92967696	-	32005414	3879886	-	-	2337203	0.213648	-1.79544	219	0.213648	1.79544	219
2316	2317 Feature_+_375.2896_1.9	375.29		375.29	0	1.94	3.8	16	Feature_+_375.2896_1.9	64767	15529507	3950626	64203	37956	302061	-	326455	668528	130863	541413	178397	494281	903712	968794	490076	84988	0.183879	-2.77051	62	0.183879	2.77051	62
2317	2318 Feature_+_375.2897_14.9	375.29		375.29	0	14.87	3.14	16	Feature_+_375.2897_14.9	31344	667873	989340	221380	1016559	-	904656	367074	1029986	516252	574157	1169880	170513	1048157	82453	118731	126678	0.247435	-0.651182	4	0.247435	0.651182	4
2318	2319 Feature_+_375.3108_3.8	375.311		375.311	0	3.82	1.93	0	Feature_+_375.3108_3.8	-	-	-	-	-	-	-	-	-	-	-	-	-	-	-	-	-	NA	0	0	NA	0	0
2319	2320 Feature_+_375.3310_4.3	375.331		375.331	0	4.34	1.43	4	Feature_+_375.3310_4.3	-	2842103	-	-	-	-	-	3094956	-	-	7577200	-	1126878	-	-	-	-	0.0689406	-1.19896	61	0.0689406	1.19896	61
2320	2321 Feature_+_375.3456_6.9	375.346		375.346	0	6.93	3.08	4	Feature_+_375.3456_6.9	-	-	291502	-	-	-	-	182927	-	-	2240535	61765	-	-	-	-	-	0.167484	-3.13718	12	0.167484	3.13718	12
2321	2322 Feature_+_376.2541_3.2	376.254		376.254	0	3.2	2.71	3	Feature_+_376.2541_3.2	-	-	-	-	-	-	-	9835971	-	-	21536286	-	7394276	-	-	-	-	0.175365	-0.779034	56	0.175365	0.779034	56
2322	2323 Feature_+_376.2702_3.1	376.27		376.27	0	3.1	3.55	1	Feature_+_376.2702_3.1	-	-	-	-	-	-	-	-	-	5329004	-	-	-	-	-	-	-	0.420421	1.80724	4	0.420421	-1.80724	4
2323	2324 Feature_+_376.2928_1.9	376.293		376.293	0	1.94	3.54	12	Feature_+_376.2928_1.9	-	4210543	766112	-	-	67389	-	92549	171028	36982	215927	47925	123050	222068	248583	119349	-	0.190554	-2.79978	16	0.190554	2.79978	16
2324	2325 Feature_+_376.3189_5.8	376.319		376.319	0	5.81	2.02	0	Feature_+_376.3189_5.8	-	-	-	-	-	-	-	-	-	-	-	-	-	-	-	-	-	NA	0	0	NA	0	0
2325	2326 Feature_+_376.3427_4.5	376.343		376.343	0	4.54	3.85	9	Feature_+_376.3427_4.5	-	70282	-	-	63822	24219	-	583923	159990	-	1829324	-	317435	34611	-	-	68068	0.177133	-2.38802	7	0.177133	2.38802	7
2326	2327 Feature_+_376.3578_7.8	376.358		376.358	0	7.81	3.75	8	Feature_+_376.3578_7.8	-	-	1156704	-	-	-	-	316393	69313	44956	5067617	82531	-	131949	-	-	164680	0.14679	-3.84718	50	0.14679	3.84718	50
2327	2328 Feature_+_377.2335_1.2	377.233		377.233	0	1.19	2.85	16	Feature_+_377.2335_1.2	-	3279966	2420345	2127257	654854	1618214	5327144	4659252	3537988	1238932	6915730	2537136	443162	1543455	1152748	144070	61014	0.00893567	-1.55804	800	0.00893567	1.55804	800
2328	2329 Feature_+_377.2486_4.8	377.249		377.249	0	4.76	2.63	17	Feature_+_377.2486_4.8	341552	954279	458004	584281	1031845	1124462	460449	502547	1864779	527829	1988130	641186	573572	1432018	524999	81402	263036	0.677407	-0.211996	1	0.677407	0.211996	1
2329	2330 Feature_+_377.2569_3.2	377.257		377.257	0	3.2	2.87	2	Feature_+_377.2569_3.2	-	-	-	-	-	-	-	1048329	-	-	2615058	-	-	-	-	-	-	0.193238	-0.406903	7	0.193238	0.406903	7
2330	2331 Feature_+_377.2665_3.9	377.267		377.267	0	3.88	1.93	15	Feature_+_377.2665_3.9	1363072	171261072	434820	7209586	6884008	7208341	-	133587264	60778364	1141740	267352624	2465744	98328216	15664008	-	2666957	23024014	0.101012	-1.97749	2050	0.101012	1.97749	2050
2331	2332 Feature_+_377.2682_1.8	377.268		377.268	-4.8	3.44	2.31	13	Feature_+_377.2682_1.8	1363072	171261072	-	1177592	1077383	7208341	-	42104540	59625200	1141740	93556256	2465744	29091738	2905286	-	-	3962659	0.145513	-2.02036	772	0.145513	2.02036	772
2332	2333 Feature_+_377.3031_4.2	377.303		377.303	0	4.24	1.78	9	Feature_+_377.3031_4.2	-	484067	328776	-	448060	1013300	-	186528	1976422	-	-	380945	-	514174	-	-	208054	0.355625	0.812878	2	0.355625	-0.812878	2
2333	2334 Feature_+_377.3611_7.8	377.361		377.361	0	7.81	3.97	6	Feature_+_377.3611_7.8	-	-	318570	-	-	-	-	80377	-	-	1380659	28700	-	29225	-	-	46573	0.145421	-3.55976	12	0.145421	3.55976	12
2334	2335 Feature_+_378.2697_3.9	378.27		378.27	0	3.88	2.51	15	Feature_+_378.2697_3.9	306499	40658956	107176	1616593	1638442	1719416	-	31165532	14453055	119436	61697956	557521	23413852	3608413	-	607227	5385727	0.102039	-1.96086	469	0.102039	1.96086	469
2335	2336 Feature_+_378.2718_1.8	378.272		378.272	-6.3	3.44	2.32	12	Feature_+_378.2718_1.8	306499	40658956	-	271669	242989	1719416	-	9806890	13798424	-	21550596	557521	6875584	689139	-	-	917729	0.146869	-2.04262	181	0.146869	2.04262	181
2336	2337 Feature_+_378.3351_6.2	378.335		378.335	0	6.21	3.63	4	Feature_+_378.3351_6.2	-	2347194	-	-	820430	1941102	-	-	-	-	1068062	-	-	-	-	-	-	0.456728	-0.298935	2	0.456728	0.298935	2
2337	2338 Feature_+_378.3740_10.4	378.374		378.374	0	10.37	3.5	10	Feature_+_378.3740_10.4	16235	-	940711	-	22596	-	-	99087	73542	24950	2740934	21466	-	106872	-	-	112702	0.132626	-3.72443	29	0.132626	3.72443	29
2338	2339 Feature_+_379.1535_3.3	379.154		379.154	0	3.32	2.86	5	Feature_+_379.1535_3.3	-	464677	-	-	-	-	-	435171	187402	-	1071311	-	380544	-	-	-	-	0.106398	-1.21172	5	0.106398	1.21172	5
2339	2340 Feature_+_379.2164_4.0	379.216		379.216	0	4.01	3.06	16	Feature_+_379.2164_4.0	186441	711069	75028	-	595400	1610055	244474	301120	7449078	282293	155321	2362685	136819	837748	109040	68242	332501	0.25613	2.12685	14	0.25613	-2.12685	14
2340	2341 Feature_+_379.2490_1.2	379.249		379.249	0	1.18	0.77	17	Feature_+_379.2490_1.2	971939	4369002	1682213	1286442	356724	642306	3744085	4011672	2308200	1016116	4158247	823962	245945	1334619	652619	162242	195679	0.00349196	-1.74557	1746	0.00349196	1.74557	1746
2341	2342 Feature_+_379.2724_3.9	379.272		379.272	0	3.88	1.38	12	Feature_+_379.2724_3.9	-	5148983	-	184663	167513	198735	-	3764696	1884104	-	7622339	70029	2733518	408458	-	75562	680671	0.0996502	-1.96728	60	0.0996502	1.96728	60
2342	2343 Feature_+_379.2846_3.4	379.285		379.285	0	3.36	1.52	14	Feature_+_379.2846_3.4	1218232	246052512	-	2370045	8566528	31323056	-	224426048	92673296	988204	471177600	17415392	158170464	18976270	-	2879572	17209078	0.112507	-1.99627	3023	0.112507	1.99627	3023
2343	2344 Feature_+_379.2961_1.6	379.296		379.296	0	1.61	3.42	16	Feature_+_379.2961_1.6	902363	5592030	6815502	2038378	1521700	3009455	1716672	-	1851498	1121663	5447548	5749286	563352	3040632	1145796	736507	741845	0.166898	-0.827482	28	0.166898	0.827482	28
2344	2345 Feature_+_379.3192_5.1	379.319		379.319	0	5.12	3.16	10	Feature_+_379.3192_5.1	-	1132606	49189	-	60318	410722	-	142660	342720	-	786109	112697	94367	129911	-	-	-	0.213326	-1.39986	3	0.213326	1.39986	3
2345	2346 Feature_+_379.3362_18.0	379.336		379.336	0	18.03	2.65	15	Feature_+_379.3362_18.0	203986	50204	33642	116363	98186	-	2936515	135417	-	344098	1786062	124504	36806	246470	151596	32502	274305	0.124835	-2.34773	18	0.124835	2.34773	18
2346	2347 Feature_+_379.7505_1.2	379.75		379.75	0	1.19	2.35	17	Feature_+_379.7505_1.2	350349	1823201	438748	451942	154046	233067	2471872	1858159	891594	399728	1610957	387304	80284	408366	259843	53729	74409	0.00589795	-2.00338	534	0.00589795	2.00338	534
2347	2348 Feature_+_380.2191_4.0	380.219		380.219	0	4.01	3.42	9	Feature_+_380.2191_4.0	-	190728	96500	-	111197	343666	-	-	1416325	-	88698	492978	-	166290	-	-	81879	0.265956	1.48485	2	0.265956	-1.48485	2
2348	2349 Feature_+_380.2877_3.4	380.288		380.288	0	3.36	1.52	15	Feature_+_380.2877_3.4	276956	57637396	-	589536	1954865	7271054	199037	56466288	21453790	224052	123549896	4104570	40536572	4726530	-	733155	4393204	0.116481	-2.03413	752	0.116481	2.03413	752
2349	2350 Feature_+_381.2251_3.1	381.225		381.225	18.4	4.92	1.92	17	Feature_+_381.2251_3.1	377958	5916242	150239	152716	2118536	4759790	319651	725434	5693001	1193935	1152218	2650667	545013	2144088	221870	72484	850270	0.732018	0.298464	3	0.732018	-0.298464	3
2350	2351 Feature_+_381.2320_5.1	381.232		381.232	0	5.09	2.03	17	Feature_+_381.2320_5.1	377958	5916242	283442	292775	2118536	4759790	1318325	1249720	6708258	1166906	1474844	2650667	545013	2279189	221870	72484	850270	0.882549	0.119083	2	0.882549	-0.119083	2
2351	2352 Feature_+_381.2679_5.1	381.268		381.268	0	5.12	2.27	14	Feature_+_381.2679_5.1	118102	2136774	-	89735	755290	1684357	400473	373615	2423412	244682	472718	993803	184598	796210	-	-	310397	0.842281	0.168424	1	0.842281	-0.168424	1
2352	2353 Feature_+_381.2906_3.4	381.291		381.291	19.9	4.43	1.18	16	Feature_+_381.2906_3.4	-	7346090	282607	1820610	1347721	1342508	728040	39632652	16773764	393125	84623264	650101	31436628	4217058	359943	908222	7518207	0.243451	-1.60392	161	0.243451	1.60392	161
2353	2354 Feature_+_381.2981_13.7	381.298		381.298	0	13.65	0.8	17	Feature_+_381.2981_13.7	457369	599441	892107	589190	567699	615151	1111190	774877	610666	480836	611652	488959	564066	867615	655846	484396	564518	0.066216	-0.344649	13	0.066216	0.344649	13
2354	2355 Feature_+_381.3005_4.0	381.3		381.3	0	4.03	2.34	16	Feature_+_381.3005_4.0	-	5736030	359892	1820610	2021940	1776577	728040	59850940	16773764	440634	152353744	1070601	31436628	4791348	359943	908222	7518207	0.186807	-2.28457	500	0.186807	2.28457	500
2355	2356 Feature_+_381.3115_1.7	381.312		381.312	0	1.71	1.98	15	Feature_+_381.3115_1.7	150562	539205	1285265	353338	257569	529607	273914	-	286220	206795	1024254	1128866	-	486953	236568	139495	129259	0.265753	-0.688915	3	0.265753	0.688915	3
2356	2357 Feature_+_382.2351_5.1	382.235		382.235	0	5.09	2.04	16	Feature_+_382.2351_5.1	74042	1208075	60769	73771	447424	993782	278096	271341	1428904	226479	324518	535451	111426	487411	47517	-	191176	0.878492	0.121597	0	0.878492	-0.121597	0
2357	2358 Feature_+_382.2386_2.5	382.239		382.239	0	2.54	2.95	8	Feature_+_382.2386_2.5	-	-	1581628	-	-	165449	499857	336354	-	-	3593207	210507	-	267584	-	-	197540	0.0812488	-2.59133	39	0.0812488	2.59133	39
2358	2359 Feature_+_382.3037_4.0	382.304		382.304	0	4.03	2.3	2	Feature_+_382.3037_4.0	-	-	-	-	-	-	-	14950851	-	-	39431088	-	-	-	-	-	-	0.204424	-0.404795	96	0.204424	0.404795	96
2359	2360 Feature_+_382.3114_3.9	382.311		382.311	-19.9	3.72	2.15	2	Feature_+_382.3114_3.9	-	-	-	-	-	-	-	14950851	-	-	17399596	-	-	-	-	-	-	0.104009	-0.106925	137	0.104009	0.106925	137
2360	2361 Feature_+_382.3166_0.1	382.317		382.317	0	0.11	1.57	0	Feature_+_382.3166_0.1	-	-	-	-	-	-	-	-	-	-	-	-	-	-	-	-	-	NA	0	0	NA	0	0
2361	2362 Feature_+_382.3324_4.7	382.332		382.332	0	4.66	3.23	12	Feature_+_382.3324_4.7	-	251202	171999	-	111092	66261	30206	1143074	311817	-	4206586	71311	592152	78947	-	-	106331	0.158577	-2.67562	20	0.158577	2.67562	20
2362	2363 Feature_+_383.3066_4.0	383.307		383.307	0	4.03	3.04	1	Feature_+_383.3066_4.0	-	-	-	-	-	-	-	-	-	-	5147974	-	-	-	-	-	-	0.244007	-0.0840422	16	0.244007	0.0840422	16
2363	2364 Feature_+_383.3160_3.8	383.316		383.316	0	3.81	1.9	4	Feature_+_383.3160_3.8	-	-	-	-	-	-	-	26276692	7999038	-	53542076	-	13900677	-	-	-	-	0.170002	-1.45859	154	0.170002	1.45859	154
2364	2365 Feature_+_383.3429_11.7	383.343		383.343	0	11.67	3.23	10	Feature_+_383.3429_11.7	-	18399	390307	300636	560031	-	-	-	316270	-	100079	555627	150316	2171309	-	-	120197	0.608356	0.761101	1	0.608356	-0.761101	1
2365	2366 Feature_+_383.3638_3.6	383.364		383.364	0	3.58	3.3	2	Feature_+_383.3638_3.6	-	-	1357712	-	-	-	-	-	-	-	561631	-	-	-	-	-	-	0.142632	-0.772793	4	0.142632	0.772793	4
2366	2367 Feature_+_383.3677_18.5	383.368		383.368	0	18.47	2.26	17	Feature_+_383.3677_18.5	172199	419908	433142	25268	179644	137770	1717314	637594	971774	269361	2241469	127740	211163	1687262	306962	89756	240926	0.254579	-0.938429	5	0.254579	0.938429	5
2367	2368 Feature_+_383.4000_5.9	383.4		383.4	0	5.86	2.4	0	Feature_+_383.4000_5.9	-	-	-	-	-	-	-	-	-	-	-	-	-	-	-	-	-	NA	0	0	NA	0	0
2368	2369 Feature_+_384.2437_1.9	384.244		384.244	0	1.89	1.79	0	Feature_+_384.2437_1.9	-	-	-	-	-	-	-	-	-	-	-	-	-	-	-	-	-	NA	0	0	NA	0	0
2369	2370 Feature_+_384.2538_2.5	384.254		384.254	0	2.5	3.03	2	Feature_+_384.2538_2.5	-	-	10902940	-	-	-	-	-	-	-	22833582	-	-	-	-	-	-	0.124418	-0.812967	90	0.124418	0.812967	90
2370	2371 Feature_+_384.2747_1.9	384.275		384.275	0	1.95	2.79	4	Feature_+_384.2747_1.9	-	-	-	-	-	-	-	349684	107204	-	1404696	-	190548	-	-	-	-	0.191893	-2.01914	4	0.191893	2.01914	4
2371	2372 Feature_+_384.2960_1.4	384.296		384.296	0	1.44	1.69	0	Feature_+_384.2960_1.4	-	-	-	-	-	-	-	-	-	-	-	-	-	-	-	-	-	NA	0	0	NA	0	0
2372	2373 Feature_+_384.3110_3.2	384.311		384.311	19.8	3.84	3.16	4	Feature_+_384.3110_3.2	-	-	-	-	-	-	-	1037276	719273	-	1190347	-	1197372	-	-	-	-	0.526838	-0.202515	1	0.526838	0.202515	1
2373	2374 Feature_+_384.3241_4.9	384.324		384.324	0	4.92	2.67	5	Feature_+_384.3241_4.9	-	32831038	-	-	-	-	-	-	13225570	-	13464642	17493458	-	13009864	-	-	-	0.472076	-0.308228	29	0.472076	0.308228	29
2374	2375 Feature_+_385.2469_1.9	385.247		385.247	0	1.89	3.5	0	Feature_+_385.2469_1.9	-	-	-	-	-	-	-	-	-	-	-	-	-	-	-	-	-	NA	0	0	NA	0	0
2375	2376 Feature_+_385.2570_2.5	385.257		385.257	0	2.5	3.29	2	Feature_+_385.2570_2.5	-	-	2803898	-	-	-	-	-	-	-	5968247	-	-	-	-	-	-	0.13363	-0.664785	22	0.13363	0.664785	22
2376	2377 Feature_+_385.3276_4.9	385.328		385.328	0	4.92	1.58	6	Feature_+_385.3276_4.9	-	9047687	-	-	-	-	-	2093872	3572078	-	7172792	4655154	-	3444924	-	-	-	0.259852	-0.567532	18	0.259852	0.567532	18
2377	2378 Feature_+_385.3315_16.2	385.332		385.332	0	16.17	3.8	0	Feature_+_385.3315_16.2	-	-	-	-	-	-	-	-	-	-	-	-	-	-	-	-	-	NA	0	0	NA	0	0
2378	2379 Feature_+_385.3467_10.5	385.347		385.347	0	10.51	3.61	17	Feature_+_385.3467_10.5	893673	45067676	10673165	3038227	15867152	421615	5082256	9241038	18075574	8910332	155282640	50025672	32393520	338698592	354337	904516	45573240	0.736685	0.508126	82	0.736685	-0.508126	82
2379	2380 Feature_+_385.7411_1.2	385.741		385.741	0	1.19	1.55	2	Feature_+_385.7411_1.2	-	-	-	-	-	-	5150767	-	-	-	-	-	-	744116	-	-	-	0.296714	-3.06343	12	0.296714	3.06343	12
2380	2381 Feature_+_386.2424_1.2	386.242		386.242	0	1.19	2.78	1	Feature_+_386.2424_1.2	-	-	-	-	-	-	2753711	-	-	-	-	-	-	-	-	-	-	0.244007	-0.96948	4	0.244007	0.96948	4
2381	2382 Feature_+_386.2725_3.2	386.272		386.272	0	3.24	3.51	0	Feature_+_386.2725_3.2	-	-	-	-	-	-	-	-	-	-	-	-	-	-	-	-	-	NA	0	0	NA	0	0
2382	2383 Feature_+_386.2906_2.1	386.291		386.291	0	2.13	2.41	9	Feature_+_386.2906_2.1	-	68137	-	92621	73837	-	-	5126012	1418470	-	30482140	-	2449758	163787	-	-	611639	0.210684	-3.35806	137	0.210684	3.35806	137
2383	2384 Feature_+_386.3255_4.0	386.325		386.325	0	3.98	2.34	5	Feature_+_386.3255_4.0	-	949927	-	-	-	-	-	465025	1241635	-	671254	501556	-	-	-	-	-	0.768458	-0.108539	1	0.768458	0.108539	1
2384	2385 Feature_+_386.3397_6.1	386.34		386.34	0	6.13	1.93	0	Feature_+_386.3397_6.1	-	-	-	-	-	-	-	-	-	-	-	-	-	-	-	-	-	NA	0	0	NA	0	0
2385	2386 Feature_+_386.3497_10.5	386.35		386.35	0	10.51	2.19	17	Feature_+_386.3497_10.5	270991	13385514	3169862	924977	4834630	138479	1522963	2771124	5330666	2681580	46472920	15168925	9981932	102537472	98447	260757	13809526	0.729002	0.52548	25	0.729002	-0.52548	25
2386	2387 Feature_+_386.3744_4.7	386.374		386.374	0	4.72	0.52	4	Feature_+_386.3744_4.7	-	13240559	-	-	7623022	9579861	-	-	-	-	7209164	-	-	-	-	-	-	0.326274	-0.160913	26	0.326274	0.160913	26
2387	2388 Feature_+_387.1804_1.5	387.18		387.18	0	1.5	1.62	0	Feature_+_387.1804_1.5	-	-	-	-	-	-	-	-	-	-	-	-	-	-	-	-	-	NA	0	0	NA	0	0
2388	2389 Feature_+_387.2260_1.4	387.226		387.226	0	1.37	1.64	10	Feature_+_387.2260_1.4	-	934004	1762479	-	-	-	97811	-	105507	418043	704641	433344	62891	319233	-	76245	-	0.111136	-1.67009	10	0.111136	1.67009	10
2389	2390 Feature_+_387.2648_1.6	387.265		387.265	0	1.59	1.9	12	Feature_+_387.2648_1.6	131443	168941	6937880	-	-	3215028	-	274789	314657	94349	2171490	-	94458	206399	-	98842	88290	0.292528	-1.66652	10	0.292528	1.66652	10
2390	2391 Feature_+_387.2798_3.2	387.28		387.28	0	3.24	1.75	0	Feature_+_387.2798_3.2	-	-	-	-	-	-	-	-	-	-	-	-	-	-	-	-	-	NA	0	0	NA	0	0
2391	2392 Feature_+_387.2939_2.1	387.294		387.294	0	2.13	3.52	10	Feature_+_387.2939_2.1	-	124194	100460	-	-	-	63355	1189584	318444	-	7292058	63070	532304	256103	-	-	137783	0.206001	-3.01446	28	0.206001	3.01446	28
2392	2393 Feature_+_387.3477_5.9	387.348		387.348	0	5.89	1.35	2	Feature_+_387.3477_5.9	-	-	-	-	-	-	-	1746261	-	-	3846683	-	-	-	-	-	-	0.225584	-0.255416	10	0.225584	0.255416	10
2393	2394 Feature_+_387.3527_10.5	387.353		387.353	0	10.51	2.99	17	Feature_+_387.3527_10.5	32839	2036071	457600	125271	654251	20220	211475	379253	752490	374845	6886646	2189007	1526980	15457193	15039	41933	1994736	0.723725	0.544853	4	0.723725	-0.544853	4
2394	2395 Feature_+_387.3626_12.4	387.363		387.363	0	12.39	3.69	9	Feature_+_387.3626_12.4	-	157966	464705	127826	862042	-	-	-	-	-	290202	436988	681060	3003758	-	-	1189514	0.492503	0.968202	2	0.492503	-0.968202	2
2395	2396 Feature_+_387.3776_4.7	387.378		387.378	0	4.72	0.08	4	Feature_+_387.3776_4.7	-	3117588	-	-	1882459	2122020	-	-	-	-	1680586	-	-	-	-	-	-	0.271649	-0.168835	7	0.271649	0.168835	7
2396	2397 Feature_+_388.1790_5.5	388.179		388.179	0	5.55	3.59	0	Feature_+_388.1790_5.5	-	-	-	-	-	-	-	-	-	-	-	-	-	-	-	-	-	NA	0	0	NA	0	0
2397	2398 Feature_+_388.1837_1.5	388.184		388.184	0	1.5	1.45	0	Feature_+_388.1837_1.5	-	-	-	-	-	-	-	-	-	-	-	-	-	-	-	-	-	NA	0	0	NA	0	0
2398	2399 Feature_+_388.2545_1.2	388.255		388.255	0	1.23	1.71	8	Feature_+_388.2545_1.2	-	-	8035630	-	2049567	-	2238622	2232027	-	-	2565926	1635440	-	2059342	-	-	3389655	0.173405	-0.654854	22	0.173405	0.654854	22
2399	2400 Feature_+_388.2749_1.6	388.275		388.275	20.1	3.24	1.82	0	Feature_+_388.2749_1.6	-	-	-	-	-	-	-	-	-	-	-	-	-	-	-	-	-	NA	0	0	NA	0	0
2400	2401 Feature_+_388.2830_3.2	388.283		388.283	0	3.24	1.9	0	Feature_+_388.2830_3.2	-	-	-	-	-	-	-	-	-	-	-	-	-	-	-	-	-	NA	0	0	NA	0	0
2401	2402 Feature_+_388.3060_3.0	388.306		388.306	0	3.05	3.11	8	Feature_+_388.3060_3.0	-	300814	-	123517	-	-	-	8881005	926913	-	37146448	-	3205006	132310	-	-	623036	0.176719	-3.63541	253	0.176719	3.63541	253
2402	2403 Feature_+_388.3423_5.5	388.342		388.342	0	5.55	0.16	0	Feature_+_388.3423_5.5	-	-	-	-	-	-	-	-	-	-	-	-	-	-	-	-	-	NA	0	0	NA	0	0
2403	2404 Feature_+_388.3551_7.9	388.355		388.355	0	7.9	1.49	0	Feature_+_388.3551_7.9	-	-	-	-	-	-	-	-	-	-	-	-	-	-	-	-	-	NA	0	0	NA	0	0
2404	2405 Feature_+_389.2093_2.6	389.209		389.209	0	2.63	3.33	9	Feature_+_389.2093_2.6	-	55066	294662	-	41207	-	-	518488	171050	-	4367538	47478	533141	56806	-	-	-	0.207258	-2.90383	16	0.207258	2.90383	16
2405	2406 Feature_+_389.2690_1.6	389.269		389.269	0	1.6	3.45	17	Feature_+_389.2690_1.6	1351491	2154578	1772916	3958009	2151584	322691	10825761	3477412	663764	18300156	1699745	4557648	1384324	2506556	326419	2316472	615547	0.836674	-0.201757	5	0.836674	0.201757	5
2406	2407 Feature_+_389.3093_3.0	389.309		389.309	0	3.05	3.83	5	Feature_+_389.3093_3.0	-	-	-	-	-	-	-	2129584	446529	-	9103308	-	1055381	-	-	-	137132	0.191077	-2.81794	35	0.191077	2.81794	35
2407	2408 Feature_+_389.3455_5.5	389.346		389.346	0	5.55	0.54	0	Feature_+_389.3455_5.5	-	-	-	-	-	-	-	-	-	-	-	-	-	-	-	-	-	NA	0	0	NA	0	0
2408	2409 Feature_+_389.3584_7.9	389.358		389.358	0	7.9	1.46	0	Feature_+_389.3584_7.9	-	-	-	-	-	-	-	-	-	-	-	-	-	-	-	-	-	NA	0	0	NA	0	0
2409	2410 Feature_+_390.2724_1.6	390.272		390.272	0	1.6	3.45	17	Feature_+_390.2724_1.6	354506	572271	503234	1071772	595942	79943	2830923	914628	180429	4897682	365024	1261138	352277	642475	97329	564034	179952	0.850948	-0.185502	1	0.850948	0.185502	1
2410	2411 Feature_+_390.3070_4.8	390.307		390.307	0	4.76	1.93	1	Feature_+_390.3070_4.8	-	-	-	-	-	-	-	-	-	-	1878631	-	-	-	-	-	-	0.244007	-0.404803	4	0.244007	0.404803	4
2411	2412 Feature_+_390.3486_5.5	390.349		390.349	0	5.55	1.32	0	Feature_+_390.3486_5.5	-	-	-	-	-	-	-	-	-	-	-	-	-	-	-	-	-	NA	0	0	NA	0	0
2412	2413 Feature_+_391.2249_3.2	391.225		391.225	0	3.2	1.97	14	Feature_+_391.2249_3.2	-	223922	49342	30176	52374	30581	-	1973411	551649	26872	5132684	41503	1461591	163997	-	30458	146630	0.209898	-2.09856	13	0.209898	2.09856	13
2413	2414 Feature_+_391.2458_2.2	391.246		391.246	0	2.19	1.55	10	Feature_+_391.2458_2.2	-	166763	-	83005	144697	-	-	6424549	3734388	-	23148808	-	3984557	434384	-	50232	925204	0.24241	-2.19569	49	0.24241	2.19569	49
2414	2415 Feature_+_391.2843_1.6	391.284		391.284	0	1.64	3.52	17	Feature_+_391.2843_1.6	5798121	136531984	40554320	16082901	2282670	4425489	10547693	10215251	11578656	38705304	14749783	32028608	7446080	34404328	12565976	25973896	3218408	0.34014	-0.905483	139	0.34014	0.905483	139
2415	2416 Feature_+_391.2853_5.4	391.285		391.285	0	5.39	0.36	1	Feature_+_391.2853_5.4	-	-	-	-	-	-	-	9544303	-	-	-	-	-	-	-	-	-	0.244007	-0.00137447	39	0.244007	0.00137447	39
2416	2417 Feature_+_391.3192_4.8	391.319		391.319	0	4.81	3.04	7	Feature_+_391.3192_4.8	-	148522	-	-	-	231313	-	1416158	819649	-	8709454	-	760814	306376	-	-	-	0.229896	-2.37977	21	0.229896	2.37977	21
2417	2418 Feature_+_392.2282_3.2	392.228		392.228	0	3.2	1.7	1	Feature_+_392.2282_3.2	-	-	-	-	-	-	-	-	-	-	1133372	-	-	-	-	-	-	0.244007	-0.254447	3	0.244007	0.254447	3
2418	2419 Feature_+_392.2490_2.2	392.249		392.249	0	2.19	1.63	7	Feature_+_392.2490_2.2	-	201493	118145	-	-	-	-	1455890	860668	-	5376138	-	942165	-	-	-	217031	0.224359	-1.9783	12	0.224359	1.9783	12
2419	2420 Feature_+_392.2874_1.6	392.287		392.287	0	1.64	3.48	17	Feature_+_392.2874_1.6	1518714	36465256	10925145	4366848	647749	1084940	2746751	2603719	3284226	10340141	3564202	8634719	2015067	9082006	3286350	6832978	812984	0.345528	-0.901577	36	0.345528	0.901577	36
2420	2421 Feature_+_392.2885_5.4	392.288		392.288	0	5.39	0.36	1	Feature_+_392.2885_5.4	-	-	-	-	-	-	-	2575004	-	-	-	-	-	-	-	-	-	0.244007	-0.00411527	10	0.244007	0.00411527	10
2421	2422 Feature_+_392.3161_1.9	392.316		392.316	0	1.94	1.99	10	Feature_+_392.3161_1.9	-	5680692	1372010	-	-	393975	-	241388	341049	211697	267955	-	-	902789	319225	196475	-	0.205692	-1.90486	13	0.205692	1.90486	13
2422	2423 Feature_+_392.3226_4.8	392.323		392.323	0	4.81	3.51	13	Feature_+_392.3226_4.8	-	357195	887527	-	39185	55439	42406	325521	179608	141188	2116674	75226	199623	902789	-	-	49545	0.167397	-1.6666	7	0.167397	1.6666	7
2423	2424 Feature_+_392.3641_4.4	392.364		392.364	0	4.43	1.23	11	Feature_+_392.3641_4.4	32508	-	2256624	-	62773	105161	-	558398	94087	93396	3779402	300661	-	193896	-	-	231959	0.0872663	-3.0928	53	0.0872663	3.0928	53
2424	2425 Feature_+_393.2404_3.9	393.24		393.24	0	3.88	3.42	17	Feature_+_393.2404_3.9	139064	6062557	33439	376051	371668	640649	31801	8021949	3049695	73271	15769145	225495	5263394	743644	31639	158535	1161971	0.123247	-1.93119	86	0.123247	1.93119	86
2425	2426 Feature_+_393.2617_3.1	393.262		393.262	0	3.14	1.63	9	Feature_+_393.2617_3.1	-	234183	-	168205	221369	-	-	9924134	4043890	-	28747652	-	5803790	650064	-	-	1617098	0.226355	-2.13166	67	0.226355	2.13166	67
2426	2427 Feature_+_393.2862_1.6	393.286		393.286	0	1.55	2.76	0	Feature_+_393.2862_1.6	-	-	-	-	-	-	-	-	-	-	-	-	-	-	-	-	-	NA	0	0	NA	0	0
2427	2428 Feature_+_393.2972_5.6	393.297		393.297	0	5.58	0.54	0	Feature_+_393.2972_5.6	-	-	-	-	-	-	-	-	-	-	-	-	-	-	-	-	-	NA	0	0	NA	0	0
2428	2429 Feature_+_393.3002_1.9	393.3		393.3	0	1.94	1.84	2	Feature_+_393.3002_1.9	-	1841456	434563	-	-	-	-	-	-	-	-	-	-	-	-	-	-	0.205706	-0.81087	4	0.205706	0.81087	4
2429	2430 Feature_+_393.3196_1.9	393.32		393.32	0	1.94	2.05	8	Feature_+_393.3196_1.9	-	1385259	275026	-	-	72887	-	56338	94088	-	54824	-	-	210440	81640	-	-	0.222887	-1.825	3	0.222887	1.825	3
2430	2431 Feature_+_393.3345_5.4	393.334		393.334	0	5.37	3.16	10	Feature_+_393.3345_5.4	-	150597	-	-	50278	65443	44229	1029376	311420	-	3197555	-	385160	326083	-	-	50375	0.183576	-2.37129	11	0.183576	2.37129	11
2431	2432 Feature_+_394.1476_1.4	394.148		394.148	0	1.44	0.1	0	Feature_+_394.1476_1.4	-	-	-	-	-	-	-	-	-	-	-	-	-	-	-	-	-	NA	0	0	NA	0	0
2432	2433 Feature_+_394.2356_2.7	394.236		394.236	0	2.71	3.23	6	Feature_+_394.2356_2.7	-	-	109790	-	-	70315	-	-	153506	-	1514693	63570	1229985	-	-	-	-	0.696925	-0.547984	0	0.696925	0.547984	0
2433	2434 Feature_+_394.2439_3.9	394.244		394.244	0	3.88	3.76	14	Feature_+_394.2439_3.9	34642	1439952	58956	82968	81985	142543	-	1745033	671660	-	3686300	40149	1229985	155664	-	37667	236202	0.118006	-1.97219	21	0.118006	1.97219	21
2434	2435 Feature_+_394.2543_1.2	394.254		394.254	0	1.22	2.11	4	Feature_+_394.2543_1.2	-	104456	-	-	-	-	27856714	-	-	-	59413	-	-	4132840	-	-	-	0.297577	-3.13872	66	0.297577	3.13872	66
2435	2436 Feature_+_394.2651_3.1	394.265		394.265	0	3.14	2.92	8	Feature_+_394.2651_3.1	-	110570	-	-	55199	-	-	2328479	914048	-	6673550	-	1298884	129229	-	-	370946	0.216565	-2.14744	17	0.216565	2.14744	17
2436	2437 Feature_+_394.2960_3.4	394.296		394.296	0	3.4	3.84	6	Feature_+_394.2960_3.4	-	-	-	-	-	-	-	25740412	5532452	-	54278644	-	16495925	1559009	-	-	2126479	0.194817	-1.85437	148	0.194817	1.85437	148
2437	2438 Feature_+_394.3005_5.6	394.3		394.3	0	5.58	0.17	0	Feature_+_394.3005_5.6	-	-	-	-	-	-	-	-	-	-	-	-	-	-	-	-	-	NA	0	0	NA	0	0
2438	2439 Feature_+_394.3796_5.6	394.38		394.38	0	5.63	1.5	3	Feature_+_394.3796_5.6	-	-	1485054	-	-	-	-	666617	-	-	3979783	-	-	-	-	-	-	0.0964356	-1.93378	26	0.0964356	1.93378	26
2439	2440 Feature_+_394.4053_10.7	394.405		394.405	0	10.69	3.22	0	Feature_+_394.4053_10.7	-	-	-	-	-	-	-	-	-	-	-	-	-	-	-	-	-	NA	0	0	NA	0	0
2440	2441 Feature_+_394.7560_1.2	394.756		394.756	0	1.19	2.76	2	Feature_+_394.7560_1.2	-	-	-	-	-	-	9840120	-	-	-	-	-	-	1875523	-	-	-	0.318237	-2.8357	18	0.318237	2.8357	18
2441	2442 Feature_+_395.2558_4.2	395.256		395.256	0	4.15	2.02	15	Feature_+_395.2558_4.2	113998	7990476	3108824	110462	316281	1349718	146118	4002507	3409724	706765	6475887	1051902	1765241	2640866	-	-	476398	0.0862621	-1.44363	68	0.0862621	1.44363	68
2442	2443 Feature_+_395.2572_1.2	395.257		395.257	-2.3	2.88	1.85	13	Feature_+_395.2572_1.2	110342	1323754	3108824	86485	316281	-	2431144	775779	129486	706765	573269	253036	133775	2640866	-	-	-	0.101475	-1.58591	24	0.101475	1.58591	24
2443	2444 Feature_+_395.2796_2.0	395.28		395.28	0	2.02	2.06	8	Feature_+_395.2796_2.0	-	340310	-	-	-	-	-	5421602	774112	1204097	24002868	-	4133452	358889	-	-	1249500	0.230869	-2.30107	56	0.230869	2.30107	56
2444	2445 Feature_+_395.2993_3.4	395.299		395.299	0	3.4	3.86	7	Feature_+_395.2993_3.4	-	343069	-	-	-	-	-	6077978	1469541	-	13951514	-	3719792	379032	-	-	509856	0.198184	-2.07733	40	0.198184	2.07733	40
2445	2446 Feature_+_395.3035_5.6	395.303		395.303	0	5.58	1.6	0	Feature_+_395.3035_5.6	-	-	-	-	-	-	-	-	-	-	-	-	-	-	-	-	-	NA	0	0	NA	0	0
2446	2447 Feature_+_395.3142_5.1	395.314		395.314	0	5.1	2.85	9	Feature_+_395.3142_5.1	-	196798	-	-	73252	-	-	951744	323202	-	2278527	100748	267405	122662	-	-	61812	0.143508	-2.20489	10	0.143508	2.20489	10
2447	2448 Feature_+_395.3279_3.6	395.328		395.328	0	3.65	3.24	5	Feature_+_395.3279_3.6	-	256797	164388	-	-	-	-	-	169842	-	-	1390212	-	4594070	-	-	-	0.323878	2.1852	6	0.323878	-2.1852	6
2448	2449 Feature_+_395.3318_10.0	395.332		395.332	0	9.96	3.8	16	Feature_+_395.3318_10.0	20909	199399	1637025	70811	86166	35840	29080	-	439215	79848	323482	235734	32380	2012846	100860	126054	1003537	0.817548	0.277023	1	0.817548	-0.277023	1
2449	2450 Feature_+_395.3676_18.3	395.368		395.368	0	18.35	2.42	17	Feature_+_395.3676_18.3	43004	183594	144535	24349	105750	198319	847865	588276	463605	96710	1702887	276747	106796	945129	166716	62402	165624	0.242527	-1.02516	3	0.242527	1.02516	3
2450	2451 Feature_+_395.3999_4.1	395.4		395.4	0	4.09	2.22	0	Feature_+_395.3999_4.1	-	-	-	-	-	-	-	-	-	-	-	-	-	-	-	-	-	NA	0	0	NA	0	0
2451	2452 Feature_+_396.2433_4.8	396.243		396.243	0	4.76	0.62	17	Feature_+_396.2433_4.8	742082	1979210	1007142	1323858	2794946	2363546	942527	1109449	3988304	1255584	4394728	1494795	1358244	3363952	1072440	192486	769622	0.65718	-0.221789	3	0.65718	0.221789	3
2452	2453 Feature_+_396.2540_2.9	396.254		396.254	0	2.9	2.73	12	Feature_+_396.2540_2.9	-	1891046	675478	-	92645	263258	-	826821	799872	173310	2478503	236750	399239	695809	-	-	117890	0.0848814	-1.58395	21	0.0848814	1.58395	21
2453	2454 Feature_+_396.2795_4.8	396.279		396.279	0	4.76	2.83	17	Feature_+_396.2795_4.8	311314	884353	469186	567651	1106401	922392	374757	435479	1754266	517070	1887584	616517	510539	1383284	463698	87721	311061	0.624774	-0.249992	1	0.624774	0.249992	1
2454	2455 Feature_+_396.2829_2.0	396.283		396.283	0	2.05	3.45	7	Feature_+_396.2829_2.0	-	181885	-	-	-	-	-	1347808	165754	269964	5913556	-	978175	-	-	-	303756	0.210457	-2.18307	15	0.210457	2.18307	15
2455	2456 Feature_+_396.3116_3.4	396.312		396.312	0	3.4	3.47	14	Feature_+_396.3116_3.4	-	192564	37981	520263	1169472	40278	-	57235276	16260503	-	128833096	87339	47981432	3846709	39170	607538	2883060	0.252657	-1.90323	252	0.252657	1.90323	252
2456	2457 Feature_+_396.3272_2.0	396.327		396.327	0	2.01	3.53	3	Feature_+_396.3272_2.0	-	-	-	-	636525	-	1066497	-	-	-	-	-	-	1045994	-	-	-	0.59895	-0.145622	1	0.59895	0.145622	1
2457	2458 Feature_+_396.3475_3.5	396.348		396.348	0	3.5	3.26	12	Feature_+_396.3475_3.5	39178	1004756	89070	-	391230	209911	135403	101899	278625	-	113096	225216	-	194533	-	-	48722	0.19767	-1.23808	2	0.19767	1.23808	2
2458	2459 Feature_+_396.3954_5.9	396.395		396.395	0	5.89	0.23	0	Feature_+_396.3954_5.9	-	-	-	-	-	-	-	-	-	-	-	-	-	-	-	-	-	NA	0	0	NA	0	0
2459	2460 Feature_+_397.2720_3.3	397.272		397.272	0	3.3	3.95	14	Feature_+_397.2720_3.3	-	885053	2415458	56942	69294	121843	54624	720528	260094	474217	1466725	104171	420385	1024767	-	-	157027	0.0929803	-1.5729	17	0.0929803	1.5729	17
2460	2461 Feature_+_397.2957_3.5	397.296		397.296	0	3.46	2.09	4	Feature_+_397.2957_3.5	-	4642455	-	-	-	-	-	3334181	-	-	7934634	-	1955884	-	-	-	-	0.0558345	-1.10205	86	0.0558345	1.10205	86
2461	2462 Feature_+_397.3148_3.4	397.315		397.315	0	3.36	3.25	15	Feature_+_397.3148_3.4	-	1162646	331183	129159	303555	70469	52284	14496808	4020838	53681	32230180	-	12420974	878917	58364	154386	761983	0.234337	-1.91048	71	0.234337	1.91048	71
2462	2463 Feature_+_397.3474_10.3	397.347		397.347	0	10.25	3.58	11	Feature_+_397.3474_10.3	-	146836	206473	49172	59783	-	34411	-	93919	-	331987	384204	109160	2744804	-	-	384142	0.42951	1.6554	2	0.42951	-1.6554	2
2463	2464 Feature_+_397.3794_5.1	397.379		397.379	0	5.06	1.24	0	Feature_+_397.3794_5.1	-	-	-	-	-	-	-	-	-	-	-	-	-	-	-	-	-	NA	0	0	NA	0	0
2464	2465 Feature_+_397.3835_18.6	397.384		397.384	0	18.59	2.45	17	Feature_+_397.3835_18.6	699822	828686	1008885	98272	775502	2080245	6474504	8440425	4373839	745273	22499690	757319	1616498	5846395	1178643	378671	1337206	0.162815	-1.59205	71	0.162815	1.59205	71
2465	2466 Feature_+_397.3988_5.9	397.399		397.399	0	5.89	0.26	0	Feature_+_397.3988_5.9	-	-	-	-	-	-	-	-	-	-	-	-	-	-	-	-	-	NA	0	0	NA	0	0
2466	2467 Feature_+_397.4153_5.0	397.415		397.415	0	5.01	2.02	0	Feature_+_397.4153_5.0	-	-	-	-	-	-	-	-	-	-	-	-	-	-	-	-	-	NA	0	0	NA	0	0
2467	2468 Feature_+_398.1898_3.7	398.19		398.19	0	3.72	3.5	10	Feature_+_398.1898_3.7	-	-	-	51579	95071	-	148629	1171561	423032	-	1899483	-	788621	233675	-	42944	229109	0.246749	-1.40222	4	0.246749	1.40222	4
2468	2469 Feature_+_398.2442_1.9	398.244		398.244	0	1.85	2	3	Feature_+_398.2442_1.9	-	262604	289478	-	-	-	-	-	-	-	1917903	-	-	-	-	-	-	0.213052	-1.10525	4	0.213052	1.10525	4
2469	2470 Feature_+_398.2595_1.4	398.26		398.26	0	1.44	1.48	0	Feature_+_398.2595_1.4	-	-	-	-	-	-	-	-	-	-	-	-	-	-	-	-	-	NA	0	0	NA	0	0
2470	2471 Feature_+_398.2695_3.2	398.269		398.269	0	3.25	2.63	5	Feature_+_398.2695_3.2	-	229777	1722896	-	-	-	-	231712	-	-	5116847	-	-	227352	-	-	-	0.126309	-2.57855	31	0.126309	2.57855	31
2471	2472 Feature_+_398.3058_3.8	398.306		398.306	0	3.79	1.59	0	Feature_+_398.3058_3.8	-	-	-	-	-	-	-	-	-	-	-	-	-	-	-	-	-	NA	0	0	NA	0	0
2472	2473 Feature_+_398.3181_3.4	398.318		398.318	0	3.4	3.56	5	Feature_+_398.3181_3.4	-	377841	-	-	-	-	-	1836112	412416	-	3231238	-	1457624	-	-	-	-	0.194098	-1.52051	9	0.194098	1.52051	9
2473	2474 Feature_+_398.3271_3.7	398.327		398.327	0	3.72	1.61	10	Feature_+_398.3271_3.7	-	1867804	-	32437466	46751168	-	-	761105344	319509600	-	1290893824	-	566849984	102115512	-	21216526	120755648	0.294208	-1.42898	1913	0.294208	1.42898	1913
2474	2475 Feature_+_398.3423_2.0	398.342		398.342	0	1.98	2.34	16	Feature_+_398.3423_2.0	3699930	49251600	5432370	61120692	55904264	-	223909152	14630436	37693604	33503306	19005634	632817	20820894	46457520	454666	2618685	1848230	0.0756189	-2.04943	2084	0.0756189	2.04943	2084
2475	2476 Feature_+_398.3424_5.8	398.342		398.342	0	5.78	3.38	12	Feature_+_398.3424_5.8	-	560650	130359	1786750	2812669	-	9749847	178048	537186	781329	2056713	128814	934981	962748	-	-	-	0.069544	-2.63631	128	0.069544	2.63631	128
2476	2477 Feature_+_398.3826_5.1	398.383		398.383	0	5.06	1.89	0	Feature_+_398.3826_5.1	-	-	-	-	-	-	-	-	-	-	-	-	-	-	-	-	-	NA	0	0	NA	0	0
2477	2478 Feature_+_398.3866_18.6	398.387		398.387	0	18.59	3.29	17	Feature_+_398.3866_18.6	263914	269686	319151	38001	234083	658329	2069430	2630926	1417250	238864	7096212	238479	513374	1783423	363614	131717	404233	0.1624	-1.58836	22	0.1624	1.58836	22
2478	2479 Feature_+_398.4679_3.7	398.468		398.468	0	3.72	1.79	10	Feature_+_398.4679_3.7	-	-	-	71053	96768	-	57673	1674474	721928	-	2978819	-	1297200	180016	-	48734	257729	0.285556	-1.44268	5	0.285556	1.44268	5
2479	2480 Feature_+_399.2282_1.6	399.228		399.228	0	1.55	0.38	0	Feature_+_399.2282_1.6	-	-	-	-	-	-	-	-	-	-	-	-	-	-	-	-	-	NA	0	0	NA	0	0
2480	2481 Feature_+_399.2467_1.2	399.247		399.247	0	1.19	2.04	10	Feature_+_399.2467_1.2	-	4935550	3401809	3089894	-	-	7074744	6515000	5111735	-	8344052	2843888	-	2244542	1816532	-	-	0.00545521	-1.14416	1477	0.00545521	1.14416	1477
2481	2482 Feature_+_399.2511_3.4	399.251		399.251	-0.5	2.76	1.32	3	Feature_+_399.2511_3.4	-	-	-	-	-	-	-	3074293	2973261	-	8057636	-	-	-	-	-	-	0.215311	-0.590351	17	0.215311	0.590351	17
2482	2483 Feature_+_399.2647_1.7	399.265		399.265	0	1.67	2.79	1	Feature_+_399.2647_1.7	-	-	-	-	-	-	-	-	-	-	11031168	-	-	-	-	-	-	0.244007	-0.163798	29	0.244007	0.163798	29
2483	2484 Feature_+_399.2727_3.2	399.273		399.273	-20	1.67	2.12	12	Feature_+_399.2727_3.2	-	101799	2280041	-	111306	2073058	-	338024	300127	270807	11031168	92846	166800	619025	-	-	136728	0.229227	-2.35738	27	0.229227	2.35738	27
2484	2485 Feature_+_399.3115_4.1	399.312		399.312	0	4.11	3.55	1	Feature_+_399.3115_4.1	-	-	-	-	-	-	-	-	-	-	4920659	-	-	-	-	-	-	0.244007	-0.0197502	19	0.244007	0.0197502	19
2485	2486 Feature_+_399.3300_3.7	399.33		399.33	0	3.72	3.89	14	Feature_+_399.3300_3.7	-	979158	333021	8231431	12038144	208465	-	199178960	82012376	117469	339629792	349319	143798976	25387066	-	5489952	30587942	0.283373	-1.47436	534	0.283373	1.47436	534
2486	2487 Feature_+_399.3452_2.0	399.345		399.345	0	1.98	1.96	10	Feature_+_399.3452_2.0	-	14723828	-	18308642	16566951	-	66970400	4506734	11228645	9988897	5355776	-	6345606	13853638	-	-	-	0.09048	-1.79367	453	0.09048	1.79367	453
2487	2488 Feature_+_399.3456_5.8	399.346		399.346	0	5.78	2.53	7	Feature_+_399.3456_5.8	-	-	-	622384	1142582	-	2917838	-	546406	-	538854	521194	-	1091975	-	-	-	0.186036	-0.801099	7	0.186036	0.801099	7
2488	2489 Feature_+_399.3627_11.6	399.363		399.363	0	11.59	2.75	17	Feature_+_399.3627_11.6	82880	1624021	510515	199574	350407	130619	572669	304604	909995	286598	2856655	1674714	1417336	18056742	194377	142155	2212074	0.465272	1.45325	10	0.465272	-1.45325	10
2489	2490 Feature_+_399.4316_6.5	399.432		399.432	0	6.49	1.26	0	Feature_+_399.4316_6.5	-	-	-	-	-	-	-	-	-	-	-	-	-	-	-	-	-	NA	0	0	NA	0	0
2490	2491 Feature_+_399.7483_1.2	399.748		399.748	0	1.19	0.85	17	Feature_+_399.7483_1.2	15488	2103738	1286378	1165492	269537	810479	4226140	2121048	1717584	653635	3796289	1250268	260055	694642	660491	73557	17368	0.00758185	-1.79702	631	0.00758185	1.79702	631
2491	2492 Feature_+_400.2542_2.8	400.254		400.254	0	2.76	3.5	7	Feature_+_400.2542_2.8	-	477700	471434	-	-	-	1033360	737700	679211	-	2018525	-	431014	-	-	-	-	0.066847	-0.929084	17	0.066847	0.929084	17
2492	2493 Feature_+_400.2680_1.7	400.268		400.268	0	1.67	3.02	1	Feature_+_400.2680_1.7	-	-	-	-	-	-	-	-	-	-	2879569	-	-	-	-	-	-	0.244007	-0.0773349	9	0.244007	0.0773349	9
2493	2494 Feature_+_400.3192_2.6	400.319		400.319	0	2.64	2.46	4	Feature_+_400.3192_2.6	-	1513859	-	-	-	1642765	-	-	-	-	-	1320004	-	1539620	-	-	-	0.567057	0.038833	2	0.567057	-0.038833	2
2494	2495 Feature_+_400.3329_3.7	400.333		400.333	0	3.72	3.98	15	Feature_+_400.3329_3.7	-	253965	84341	998753	1419689	52870	30825	26816828	10744826	33122	46834512	97682	19578648	3156158	-	694613	3775990	0.278044	-1.5159	76	0.278044	1.5159	76
2495	2496 Feature_+_400.3432_4.5	400.343		400.343	0	4.47	3.41	17	Feature_+_400.3432_4.5	462286	35029324	565076	507784	495530	1088247	406389	53641040	12021216	343290	130398208	142029	19636126	1777501	1355517	367883	3102652	0.0924741	-2.97017	1509	0.0924741	2.97017	1509
2496	2497 Feature_+_400.3483_2.0	400.348		400.348	-14.2	2.6	3.27	16	Feature_+_400.3483_2.0	462286	35029324	565076	2628223	2223253	1088247	9538594	14942383	3632035	1437310	29114144	-	7401252	1624644	1355517	174031	1090970	0.0181432	-2.86747	3072	0.0181432	2.86747	3072
2497	2498 Feature_+_400.3579_2.0	400.358		400.358	0	1.95	1.92	13	Feature_+_400.3579_2.0	986623	706393	236312048	5932272	4090614	-	10052206	843572	3036495	815084	751887	-	9767870	11649055	-	31107790	-	0.279957	-2.63776	477	0.279957	2.63776	477
2498	2499 Feature_+_400.3580_5.4	400.358		400.358	0	5.41	2.39	2	Feature_+_400.3580_5.4	-	-	7086881	-	-	-	-	-	-	-	-	-	-	-	-	353219	-	0.24673	-2.07188	13	0.24673	2.07188	13
2499	2500 Feature_+_400.3658_11.6	400.366		400.366	0	11.59	3.98	17	Feature_+_400.3658_11.6	25858	487705	147443	60496	118469	35284	165874	85741	266313	83366	881484	498745	439195	5622454	57073	38096	686351	0.464959	1.47872	3	0.464959	-1.47872	3
2500	2501 Feature_+_400.3790_3.6	400.379		400.379	0	3.61	2.22	5	Feature_+_400.3790_3.6	-	-	428383	-	1209738	-	-	-	1183233	-	-	581986	-	620286	-	-	-	0.991831	-0.00374497	1	0.991831	0.00374497	1
2501	2502 Feature_+_400.4349_6.5	400.435		400.435	0	6.49	0.09	0	Feature_+_400.4349_6.5	-	-	-	-	-	-	-	-	-	-	-	-	-	-	-	-	-	NA	0	0	NA	0	0
2502	2503 Feature_+_401.1223_3.4	401.122		401.122	0	3.36	3.3	8	Feature_+_401.1223_3.4	-	-	-	-	45098	-	-	597007	868816	-	1056568	50893	522530	112656	-	-	103864	0.643648	-0.521137	0	0.643648	0.521137	0
2503	2504 Feature_+_401.2622_1.2	401.262		401.262	10.5	3.12	1.94	16	Feature_+_401.2622_1.2	858045	4644736	1605555	806330	328548	590454	4237489	17941144	4126025	1065568	35639616	589294	11048491	1027946	640065	-	901738	0.112396	-2.14161	224	0.112396	2.14161	224
2504	2505 Feature_+_401.2663_3.4	401.266		401.266	0	3.36	2.81	9	Feature_+_401.2663_3.4	-	-	-	10090970	22859418	-	-	314127040	370697600	-	511045888	-	245296960	56925260	-	10772876	59541436	0.559766	-0.720711	290	0.559766	0.720711	290
2505	2506 Feature_+_401.2690_15.6	401.269		401.269	0	15.59	3.74	2	Feature_+_401.2690_15.6	-	-	-	-	-	-	-	-	-	-	3729423	42902	-	-	-	-	-	0.24536	-4.27722	23	0.24536	4.27722	23
2506	2507 Feature_+_401.3271_5.0	401.327		401.327	0	5.03	2.6	8	Feature_+_401.3271_5.0	-	56644	-	-	128998	-	-	4116554	1240118	-	13350998	-	2873804	298024	-	-	546700	0.225544	-2.2776	33	0.225544	2.2776	33
2507	2508 Feature_+_401.3355_3.7	401.336		401.336	17.2	3.98	3.57	17	Feature_+_401.3355_3.7	176837	873027	1127291	212432	479762	401851	169522	2323327	921825	326518	3482144	872738	1665717	4806583	103144	261066	342364	0.712042	-0.325877	2	0.712042	0.325877	2
2508	2509 Feature_+_401.3464_4.5	401.346		401.346	0	4.47	3.46	9	Feature_+_401.3464_4.5	-	9136951	1127291	-	-	-	-	13436427	2944193	-	32610612	872738	4781862	4806583	-	-	747100	0.10054	-2.2673	240	0.10054	2.2673	240
2509	2510 Feature_+_401.3609_2.0	401.361		401.361	0	1.95	2.51	13	Feature_+_401.3609_2.0	267622	319100	70792176	1788746	1164949	-	2958194	215108	876022	238028	740771	-	2786146	3495990	-	9133993	-	0.274745	-2.66376	149	0.274745	2.66376	149
2510	2511 Feature_+_401.3612_5.4	401.361		401.361	0	5.41	2.66	2	Feature_+_401.3612_5.4	-	-	2085848	-	-	-	-	-	-	-	-	-	-	-	-	95120	-	0.251742	-2.71688	5	0.251742	2.71688	5
2511	2512 Feature_+_402.2695_3.4	402.269		402.269	0	3.36	3.45	12	Feature_+_402.2695_3.4	-	92247	495135	2600046	5797501	295396	-	79823408	94397520	-	128288648	-	64151776	14536992	-	2659370	15335533	0.571513	-0.694532	71	0.571513	0.694532	71
2512	2513 Feature_+_402.3304_5.0	402.33		402.33	0	5.03	3.3	1	Feature_+_402.3304_5.0	-	-	-	-	-	-	-	-	-	-	3570342	-	-	-	-	-	-	0.244007	-0.199798	9	0.244007	0.199798	9
2513	2514 Feature_+_402.3375_7.4	402.337		402.337	0	7.38	3.32	0	Feature_+_402.3375_7.4	-	-	-	-	-	-	-	-	-	-	-	-	-	-	-	-	-	NA	0	0	NA	0	0
2514	2515 Feature_+_402.3493_4.5	402.349		402.349	0	4.47	3.42	5	Feature_+_402.3493_4.5	-	1163619	-	-	-	-	-	1617140	-	-	4122049	-	564517	1326952	-	-	-	0.130477	-1.06102	15	0.130477	1.06102	15
2515	2516 Feature_+_402.3591_5.7	402.359		402.359	0	5.69	1.42	0	Feature_+_402.3591_5.7	-	-	-	-	-	-	-	-	-	-	-	-	-	-	-	-	-	NA	0	0	NA	0	0
2516	2517 Feature_+_402.3641_2.0	402.364		402.364	0	1.95	3.83	2	Feature_+_402.3641_2.0	-	-	9796471	-	-	-	-	-	-	-	-	-	-	-	-	1243124	-	0.252095	-1.1219	14	0.252095	1.1219	14
2517	2518 Feature_+_403.2334_1.0	403.233		403.233	0	1.01	0.07	0	Feature_+_403.2334_1.0	-	-	-	-	-	-	-	-	-	-	-	-	-	-	-	-	-	NA	0	0	NA	0	0
2518	2519 Feature_+_403.2724_3.4	403.272		403.272	0	3.36	3.04	8	Feature_+_403.2724_3.4	-	-	-	-	791526	-	-	11425169	13578571	-	17513082	-	8449829	1877127	-	361811	2099494	0.567845	-0.66066	10	0.567845	0.66066	10
2519	2520 Feature_+_403.2815_3.7	403.281		403.281	0	3.68	2.35	9	Feature_+_403.2815_3.7	-	-	-	49547344	78588744	-	-	490851776	247774864	-	623117184	-	391881312	107846568	-	29454378	112658776	0.374794	-0.993568	709	0.374794	0.993568	709
2520	2521 Feature_+_403.2830_6.4	403.283		403.283	0	4.76	1.95	4	Feature_+_403.2830_6.4	-	-	-	-	-	-	-	850309	794625	-	6384146	-	924349	-	-	-	-	0.253972	-1.28642	9	0.253972	1.28642	9
2521	2522 Feature_+_403.2961_1.8	403.296		403.296	0	1.79	2.14	7	Feature_+_403.2961_1.8	-	-	1475478	-	-	756689	-	-	-	176056	4982242	342988	-	258030	-	176486	-	0.189898	-2.07474	14	0.189898	2.07474	14
2522	2523 Feature_+_403.3407_7.4	403.341		403.341	0	7.38	1.92	0	Feature_+_403.3407_7.4	-	-	-	-	-	-	-	-	-	-	-	-	-	-	-	-	-	NA	0	0	NA	0	0
2523	2524 Feature_+_403.3424_4.9	403.342		403.342	0	4.92	1.43	2	Feature_+_403.3424_4.9	-	3098673	-	-	-	-	-	-	1484521	-	-	-	-	-	-	-	-	0.245506	-0.20949	8	0.245506	0.20949	8
2524	2525 Feature_+_403.3681_3.5	403.368		403.368	0	3.5	3.58	3	Feature_+_403.3681_3.5	-	-	964078	-	-	-	-	467007	-	-	1715861	-	-	-	-	-	-	0.0854817	-0.883262	11	0.0854817	0.883262	11
2525	2526 Feature_+_403.4248_3.7	403.425		403.425	0	3.68	2.77	9	Feature_+_403.4248_3.7	-	-	-	113553	148205	-	-	1067270	590169	-	1458310	-	887081	204133	-	74550	248446	0.380657	-0.924265	2	0.380657	0.924265	2
2526	2527 Feature_+_404.2070_1.5	404.207		404.207	0	1.5	1.32	0	Feature_+_404.2070_1.5	-	-	-	-	-	-	-	-	-	-	-	-	-	-	-	-	-	NA	0	0	NA	0	0
2527	2528 Feature_+_404.2748_3.4	404.275		404.275	0	3.4	3.49	8	Feature_+_404.2748_3.4	-	232735	-	-	225491	-	-	1032431	1243918	-	1268348	-	690188	157360	-	-	184509	0.502405	-0.524642	1	0.502405	0.524642	1
2528	2529 Feature_+_404.2848_3.7	404.285		404.285	0	3.68	1.17	9	Feature_+_404.2848_3.7	-	-	-	12436969	20385258	-	-	127196712	64656524	-	164124800	-	101558176	27780362	-	7454016	30112768	0.374136	-0.993384	186	0.374136	0.993384	186
2529	2530 Feature_+_404.2995_1.8	404.3		404.3	0	1.79	2.21	1	Feature_+_404.2995_1.8	-	-	-	-	-	-	-	-	-	-	1383173	-	-	-	-	-	-	0.244007	-0.0238229	5	0.244007	0.0238229	5
2530	2531 Feature_+_404.3015_4.0	404.301		404.301	0	4.01	2.45	1	Feature_+_404.3015_4.0	-	-	-	-	-	-	-	-	-	4045718	-	-	-	-	-	-	-	0.420421	0.937167	3	0.420421	-0.937167	3
2531	2532 Feature_+_404.3532_9.3	404.353		404.353	0	9.34	2.29	0	Feature_+_404.3532_9.3	-	-	-	-	-	-	-	-	-	-	-	-	-	-	-	-	-	NA	0	0	NA	0	0
2532	2533 Feature_+_404.3645_4.7	404.365		404.365	0	4.73	3.3	2	Feature_+_404.3645_4.7	-	-	392864	-	-	-	-	-	-	-	1997872	-	-	-	-	-	-	0.173141	-2.31034	7	0.173141	2.31034	7
2533	2534 Feature_+_404.3893_12.4	404.389		404.389	0	12.39	2.64	13	Feature_+_404.3893_12.4	-	165050	456486	138614	877074	-	50535	70130	60656	43096	320681	480189	752167	2458032	-	-	1233726	0.507297	0.789023	1	0.507297	-0.789023	1
2534	2535 Feature_+_405.2103_1.5	405.21		405.21	0	1.5	1	0	Feature_+_405.2103_1.5	-	-	-	-	-	-	-	-	-	-	-	-	-	-	-	-	-	NA	0	0	NA	0	0
2535	2536 Feature_+_405.2796_6.4	405.28		405.28	0	6.39	1.97	17	Feature_+_405.2796_6.4	172876	742685	560187	549284	1015823	724868	326388	200023	2508319	444422	2216204	1594810	412879	987595	404491	164154	483137	0.97384	-0.0213213	1	0.97384	0.0213213	1
2536	2537 Feature_+_405.2878_3.7	405.288		405.288	0	3.68	3.47	2	Feature_+_405.2878_3.7	-	-	-	-	-	-	-	16639024	-	-	22927034	-	-	-	-	-	-	0.124753	-0.185933	130	0.124753	0.185933	130
2537	2538 Feature_+_405.2973_3.8	405.297		405.297	0	3.81	3.51	5	Feature_+_405.2973_3.8	-	-	-	-	-	-	-	101297168	42750324	-	190700544	-	58373312	-	-	-	14756821	0.199077	-1.29165	444	0.199077	1.29165	444
2538	2539 Feature_+_406.2016_1.4	406.202		406.202	0	1.44	0.12	0	Feature_+_406.2016_1.4	-	-	-	-	-	-	-	-	-	-	-	-	-	-	-	-	-	NA	0	0	NA	0	0
2539	2540 Feature_+_406.2359_2.5	406.236		406.236	0	2.5	2.73	4	Feature_+_406.2359_2.5	-	-	977015	-	-	-	-	337649	-	-	2073907	191021	-	-	-	-	-	0.085523	-2.07958	17	0.085523	2.07958	17
2540	2541 Feature_+_406.2808_4.9	406.281		406.281	0	4.93	2.71	17	Feature_+_406.2808_4.9	79300	1055029	119884	117265	444425	778288	179793	142773	1136253	149233	558884	480340	122217	403021	83495	36702	191220	0.875475	-0.112267	0	0.875475	0.112267	0
2541	2542 Feature_+_406.2896_3.7	406.29		406.29	15	1.69	2.01	2	Feature_+_406.2896_3.7	-	-	-	-	-	-	4943906	-	-	10991220	-	-	-	-	-	-	-	0.522693	0.185809	10	0.522693	-0.185809	10
2542	2543 Feature_+_406.2956_1.6	406.296		406.296	0	1.6	2.1	12	Feature_+_406.2956_1.6	4366642	4764796	4643402	11906182	6588474	-	30495890	10174358	-	51107564	-	13639608	4239904	7364656	-	6788260	-	0.996156	-0.00430958	10	0.996156	0.00430958	10
2543	2544 Feature_+_406.3007_3.8	406.301		406.301	0	3.81	3.52	4	Feature_+_406.3007_3.8	-	-	-	-	-	-	-	26345782	11303612	-	47342020	-	14572666	-	-	-	-	0.190849	-1.21615	116	0.190849	1.21615	116
2544	2545 Feature_+_406.3322_1.9	406.332		406.332	0	1.94	1.92	13	Feature_+_406.3322_1.9	-	1853099	1755192	59551	695514	-	67014	-	247537	82940	608446	78723	203843	75970	69082	431218	-	0.0307012	-2.48694	78	0.0307012	2.48694	78
2545	2546 Feature_+_406.3803_5.8	406.38		406.38	0	5.83	1.28	0	Feature_+_406.3803_5.8	-	-	-	-	-	-	-	-	-	-	-	-	-	-	-	-	-	NA	0	0	NA	0	0
2546	2547 Feature_+_407.0104_19.2	407.01		407.01	0	19.16	0.04	0	Feature_+_407.0104_19.2	-	-	-	-	-	-	-	-	-	-	-	-	-	-	-	-	-	NA	0	0	NA	0	0
2547	2548 Feature_+_407.0452_19.1	407.045		407.045	0	19.13	0.06	0	Feature_+_407.0452_19.1	-	-	-	-	-	-	-	-	-	-	-	-	-	-	-	-	-	NA	0	0	NA	0	0
2548	2549 Feature_+_407.2046_1.5	407.205		407.205	0	1.47	1.47	0	Feature_+_407.2046_1.5	-	-	-	-	-	-	-	-	-	-	-	-	-	-	-	-	-	NA	0	0	NA	0	0
2549	2550 Feature_+_407.2198_2.2	407.22		407.22	0	2.19	3.6	15	Feature_+_407.2198_2.2	64206	97318	40733	-	130334	131370	65847	472745	216369	87409	1622564	257198	305877	123392	43913	-	83399	0.256317	-1.3826	2	0.256317	1.3826	2
2550	2551 Feature_+_407.2988_1.6	407.299		407.299	0	1.6	2.74	12	Feature_+_407.2988_1.6	1111532	1257968	1296743	3155948	1772980	-	8506108	2611580	-	13545716	-	3527418	1125390	2037763	-	1859841	-	0.913559	-0.104611	3	0.913559	0.104611	3
2551	2552 Feature_+_407.3035_3.8	407.303		407.303	0	3.81	3.22	4	Feature_+_407.3035_3.8	-	-	-	-	-	-	-	3232840	1431407	-	6059819	-	1749712	-	-	-	-	0.184898	-1.16932	15	0.184898	1.16932	15
2552	2553 Feature_+_407.3138_5.1	407.314		407.314	0	5.14	2.85	12	Feature_+_407.3138_5.1	-	10049833	-	-	9289875	719998	837965	26872504	15677789	819480	94808288	2767578	13329440	8053336	-	-	1964225	0.163331	-2.19101	347	0.163331	2.19101	347
2553	2554 Feature_+_407.3286_10.5	407.329		407.329	0	10.51	3.25	17	Feature_+_407.3286_10.5	59769	1987004	593253	187161	794540	28445	334811	583895	899675	543344	4157386	2139326	1465171	10205558	24584	58753	1892237	0.697787	0.488827	3	0.697787	-0.488827	3
2554	2555 Feature_+_407.3680_4.0	407.368		407.368	0	3.98	3.18	5	Feature_+_407.3680_4.0	-	216384	469275	-	-	-	-	-	-	-	-	167478	176538	1719241	-	-	-	0.590381	0.614788	1	0.590381	-0.614788	1
2555	2556 Feature_+_407.3999_3.8	407.4		407.4	0	3.77	1.37	0	Feature_+_407.3999_3.8	-	-	-	-	-	-	-	-	-	-	-	-	-	-	-	-	-	NA	0	0	NA	0	0
2556	2557 Feature_+_407.7541_1.2	407.754		407.754	0	1.22	1.53	2	Feature_+_407.7541_1.2	-	-	-	-	-	-	6235098	-	-	-	-	-	-	740044	-	-	-	0.286496	-3.43754	19	0.286496	3.43754	19
2557	2558 Feature_+_408.2559_1.2	408.256		408.256	0	1.19	1.64	10	Feature_+_408.2559_1.2	-	162162	56501	105061	-	-	2622578	403462	124301	50433	1150997	76043	-	221762	-	-	-	0.0711316	-3.24559	48	0.0711316	3.24559	48
2558	2559 Feature_+_408.3020_1.6	408.302		408.302	0	1.57	3.34	12	Feature_+_408.3020_1.6	140191	156497	155411	403386	211396	-	1053967	379615	135415	1780973	-	467258	-	228940	-	238733	-	0.981055	-0.021843	0	0.981055	0.021843	0
2559	2560 Feature_+_408.3114_1.8	408.311		408.311	0	1.8	3.68	17	Feature_+_408.3114_1.8	2516864	38443652	13755592	3123597	896975	2810233	1756192	9372009	5771342	6295178	5469904	6710693	3604362	15975577	3499450	7618236	1926312	0.298974	-0.874799	49	0.298974	0.874799	49
2560	2561 Feature_+_408.3167_5.1	408.317		408.317	0	5.14	1.13	10	Feature_+_408.3167_5.1	-	2449635	-	-	2373240	302750	-	6759086	3938564	-	23879300	2111266	3364982	1967730	-	-	487477	0.177741	-1.97612	72	0.177741	1.97612	72
2561	2562 Feature_+_408.3319_10.5	408.332		408.332	0	10.51	3.28	15	Feature_+_408.3319_10.5	18871	645618	165480	56398	239337	-	92026	171430	238006	160000	1232915	624018	414967	3070370	-	20623	559806	0.711922	0.467568	1	0.711922	-0.467568	1
2562	2563 Feature_+_408.3459_4.2	408.346		408.346	0	4.15	3.63	13	Feature_+_408.3459_4.2	27834	56310	87484	-	64975	34028	29056	56618	862509	-	165776	76272	90642	1159116	-	-	35074	0.310891	1.7673	2	0.310891	-1.7673	2
2563	2564 Feature_+_408.3957_7.6	408.396		408.396	0	7.65	2.77	2	Feature_+_408.3957_7.6	-	-	662204	-	-	-	-	-	-	-	2103316	-	-	-	-	-	-	0.13956	-2.08775	9	0.13956	2.08775	9
2564	2565 Feature_+_409.1620_1.5	409.162		409.162	0	1.47	1.95	0	Feature_+_409.1620_1.5	-	-	-	-	-	-	-	-	-	-	-	-	-	-	-	-	-	NA	0	0	NA	0	0
2565	2566 Feature_+_409.1839_1.3	409.184		409.184	0	1.26	1.53	16	Feature_+_409.1839_1.3	-	208687	1722256	130133	255350	85671	475505	142055	713093	177110	1047125	459421	73174	399767	69567	74272	359521	0.139395	-1.20451	7	0.139395	1.20451	7
2566	2567 Feature_+_409.2354_3.2	409.235		409.235	0	3.18	3.6	16	Feature_+_409.2354_3.2	153217	537665	115896	117609	532330	669548	216482	527711	603935	195083	2142822	541101	270206	383593	89805	-	265047	0.259495	-0.894135	3	0.259495	0.894135	3
2567	2568 Feature_+_409.2716_5.5	409.272		409.272	0	5.51	0.55	0	Feature_+_409.2716_5.5	-	-	-	-	-	-	-	-	-	-	-	-	-	-	-	-	-	NA	0	0	NA	0	0
2568	2569 Feature_+_409.3145_1.8	409.315		409.315	0	1.8	3.64	17	Feature_+_409.3145_1.8	696106	10390844	3715676	790567	247489	771936	424680	2433608	1568702	1714923	1436550	1764469	998169	4293214	960580	2080332	508761	0.313745	-0.854643	12	0.313745	0.854643	12
2569	2570 Feature_+_409.3195_5.1	409.32		409.32	0	5.14	1.99	11	Feature_+_409.3195_5.1	-	312095	243662	-	320675	86722	-	897883	489022	-	3205640	497416	447399	216123	-	-	96807	0.167248	-1.78927	10	0.167248	1.78927	10
2570	2571 Feature_+_409.3298_5.9	409.33		409.33	0	5.89	3.11	12	Feature_+_409.3298_5.9	-	494191	384454	130375	150803	94951	-	9228203	2229176	-	25770450	-	4903137	558138	-	86976	524305	0.181221	-2.59228	100	0.181221	2.59228	100
2571	2572 Feature_+_409.3794_5.9	409.379		409.379	0	5.86	1.5	0	Feature_+_409.3794_5.9	-	-	-	-	-	-	-	-	-	-	-	-	-	-	-	-	-	NA	0	0	NA	0	0
2572	2573 Feature_+_409.3833_18.3	409.383		409.383	0	18.35	2.13	17	Feature_+_409.3833_18.3	830013	296223	2468464	360428	645244	57162	4324088	2388667	573431	517006	10017418	460981	2098518	7431532	833841	3440698	1396830	0.408659	-0.731383	10	0.408659	0.731383	10
2573	2574 Feature_+_409.4158_5.7	409.416		409.416	0	5.66	2.38	2	Feature_+_409.4158_5.7	-	-	806252	-	-	-	-	-	-	-	2080403	-	-	-	-	-	-	0.197109	-0.416497	5	0.197109	0.416497	5
2574	2575 Feature_+_410.1654_1.5	410.165		410.165	0	1.47	2.72	0	Feature_+_410.1654_1.5	-	-	-	-	-	-	-	-	-	-	-	-	-	-	-	-	-	NA	0	0	NA	0	0
2575	2576 Feature_+_410.2751_5.5	410.275		410.275	0	5.51	0.55	0	Feature_+_410.2751_5.5	-	-	-	-	-	-	-	-	-	-	-	-	-	-	-	-	-	NA	0	0	NA	0	0
2576	2577 Feature_+_410.2908_1.9	410.291		410.291	0	1.91	3.13	5	Feature_+_410.2908_1.9	-	115890	-	-	-	-	-	431858	98196	-	1518612	-	370253	-	-	-	-	0.198538	-1.52318	3	0.198538	1.52318	3
2577	2578 Feature_+_410.3268_1.9	410.327		410.327	0	1.94	1.87	17	Feature_+_410.3268_1.9	1292079	264036784	64563064	1042612	418820	5119321	355544	6424878	14104723	2179505	11178532	3481762	9433528	15819460	16805868	8999745	1993732	0.189348	-2.64963	955	0.189348	2.64963	955
2578	2579 Feature_+_410.3329_5.9	410.333		410.333	0	5.89	3.05	11	Feature_+_410.3329_5.9	-	124336	93795	29619	36554	22203	-	2347756	548743	-	6512510	-	1237739	122506	-	-	129849	0.180387	-2.5937	26	0.180387	2.5937	26
2579	2580 Feature_+_410.3481_0.1	410.348		410.348	0	0.11	0	1	Feature_+_410.3481_0.1	-	-	-	-	-	-	-	-	-	2101876	-	-	-	-	-	-	-	0.420421	0.00730517	5	0.420421	-0.00730517	5
2580	2581 Feature_+_410.3827_5.9	410.383		410.383	0	5.86	1.76	0	Feature_+_410.3827_5.9	-	-	-	-	-	-	-	-	-	-	-	-	-	-	-	-	-	NA	0	0	NA	0	0
2581	2582 Feature_+_410.3866_18.3	410.387		410.387	0	18.35	2.73	17	Feature_+_410.3866_18.3	246383	80421	781090	119560	189395	19870	1375830	696486	145889	178695	3267711	168269	710359	2412353	285847	1039376	445289	0.426399	-0.718494	3	0.426399	0.718494	3
2582	2583 Feature_+_411.2507_1.6	411.251		411.251	0	1.57	1.4	17	Feature_+_411.2507_1.6	2036524	998877	796258	2924464	742000	196367	7486717	1549875	324240	11788716	166624	2295212	628418	1476223	254195	1812064	273673	0.993124	0.00932822	2	0.993124	-0.00932822	2
2583	2584 Feature_+_411.2690_5.5	411.269		411.269	0	5.51	2.11	0	Feature_+_411.2690_5.5	-	-	-	-	-	-	-	-	-	-	-	-	-	-	-	-	-	NA	0	0	NA	0	0
2584	2585 Feature_+_411.2747_1.7	411.275		411.275	0	1.67	2.03	1	Feature_+_411.2747_1.7	-	-	-	-	-	-	-	-	-	-	3520068	-	-	-	-	-	-	0.244007	-0.545051	6	0.244007	0.545051	6
2585	2586 Feature_+_411.3299_1.9	411.33		411.33	0	1.94	3.64	15	Feature_+_411.3299_1.9	359497	71286168	16602626	263134	-	1352199	-	1805145	3867736	581475	3064980	930980	2422930	4361730	4420973	2352903	492444	0.190285	-2.65896	257	0.190285	2.65896	257
2586	2587 Feature_+_411.3628_11.8	411.363		411.363	0	11.84	3.45	17	Feature_+_411.3628_11.8	164799	2342340	1365872	410318	779676	194225	1411955	1297386	2982621	848613	7068064	5079754	1931281	23663046	305559	420730	3315057	0.533775	0.891987	10	0.533775	-0.891987	10
2587	2588 Feature_+_411.4312_5.9	411.431		411.431	0	5.86	1.23	0	Feature_+_411.4312_5.9	-	-	-	-	-	-	-	-	-	-	-	-	-	-	-	-	-	NA	0	0	NA	0	0
2588	2589 Feature_+_412.2541_1.6	412.254		412.254	0	1.57	2.52	16	Feature_+_412.2541_1.6	515443	230184	216299	743834	185132	-	1903548	364422	84987	3194688	797799	592840	183743	405255	73529	481035	73865	0.872511	-0.160269	1	0.872511	0.160269	1
2589	2590 Feature_+_412.2747_1.5	412.275		412.275	0	1.5	1.42	0	Feature_+_412.2747_1.5	-	-	-	-	-	-	-	-	-	-	-	-	-	-	-	-	-	NA	0	0	NA	0	0
2590	2591 Feature_+_412.2852_3.2	412.285		412.285	0	3.25	3.51	4	Feature_+_412.2852_3.2	-	413434	868119	-	-	-	-	498979	-	-	3151367	-	-	-	-	-	-	0.111186	-1.64198	15	0.111186	1.64198	15
2591	2592 Feature_+_412.3061_3.5	412.306		412.306	0	3.5	2.8	5	Feature_+_412.3061_3.5	-	-	-	-	-	-	-	1741386	465256	-	4523493	-	1032051	-	-	-	158029	0.188331	-1.91256	13	0.188331	1.91256	13
2592	2593 Feature_+_412.3329_1.9	412.333		412.333	0	1.94	3.08	11	Feature_+_412.3329_1.9	-	9390470	2423790	-	-	176942	-	219369	495724	-	365686	116851	277988	558826	577656	289727	-	0.175214	-2.71369	39	0.175214	2.71369	39
2593	2594 Feature_+_412.3429_4.4	412.343		412.343	0	4.37	3.42	13	Feature_+_412.3429_4.4	-	1122793	51435	248228	253452	51125	-	657111	638732	37868	1577806	-	541854	463672	-	153797	465472	0.145418	-1.20253	6	0.145418	1.20253	6
2594	2595 Feature_+_412.3659_11.8	412.366		412.366	0	11.84	3.32	16	Feature_+_412.3659_11.8	-	732307	400282	128575	234529	57996	432205	404084	974736	234561	2252243	1646859	634776	7386863	84307	148301	1026429	0.527656	0.903106	3	0.527656	-0.903106	3
2595	2596 Feature_+_413.2662_1.6	413.266		413.266	0	1.64	2.14	17	Feature_+_413.2662_1.6	2820593	24805116	8501591	4577158	257618	1458700	3030806	1823389	2381257	9614997	1310625	6595345	1455961	7841797	5119707	7061708	532155	0.540078	-0.495941	14	0.540078	0.495941	14
2596	2597 Feature_+_413.2674_5.4	413.267		413.267	0	5.39	0.7	2	Feature_+_413.2674_5.4	-	-	-	-	-	-	-	2787266	-	-	2601014	-	-	-	-	-	-	0.217574	-0.0163961	12	0.217574	0.0163961	12
2597	2598 Feature_+_413.2805_1.7	413.281		413.281	0	1.7	1.38	3	Feature_+_413.2805_1.7	-	-	1447014	-	-	1227344	-	-	-	-	7481120	-	-	-	-	-	-	0.216333	-1.20072	14	0.216333	1.20072	14
2598	2599 Feature_+_413.3095_3.5	413.31		413.31	0	3.5	2.64	0	Feature_+_413.3095_3.5	-	-	-	-	-	-	-	-	-	-	-	-	-	-	-	-	-	NA	0	0	NA	0	0
2599	2600 Feature_+_413.3267_3.9	413.327		413.327	0	3.92	3.05	9	Feature_+_413.3267_3.9	-	360599	103140	-	-	40801	-	249217	79903	-	1219771	61016	194543	96814	-	-	-	0.113605	-2.1361	7	0.113605	2.1361	7
2600	2601 Feature_+_413.3378_3.9	413.338		413.338	0	3.88	3.88	5	Feature_+_413.3378_3.9	-	-	-	-	-	-	-	2990145	1306178	-	2491444	-	1649181	1188325	-	-	-	0.245173	-0.467817	7	0.245173	0.467817	7
2601	2602 Feature_+_413.3783_4.1	413.378		413.378	0	4.08	3.06	8	Feature_+_413.3783_4.1	-	-	144713	306254	-	-	-	-	229302	-	359887	6028504	-	446058	148052	-	898510	0.369677	2.10298	6	0.369677	-2.10298	6
2602	2603 Feature_+_413.3784_12.9	413.378		413.378	0	12.91	2.05	17	Feature_+_413.3784_12.9	316534	4838679	1836842	1117634	1485639	766226	2839071	1675751	6761398	1126516	33058012	10862718	5816278	60821108	750648	377973	10343189	0.70064	0.549264	17	0.70064	-0.549264	17
2603	2604 Feature_+_413.4473_6.5	413.447		413.447	0	6.49	0.79	0	Feature_+_413.4473_6.5	-	-	-	-	-	-	-	-	-	-	-	-	-	-	-	-	-	NA	0	0	NA	0	0
2604	2605 Feature_+_414.2695_1.6	414.269		414.269	0	1.64	2.31	17	Feature_+_414.2695_1.6	728862	6637718	2183001	1177358	62231	361988	733840	426358	624649	2695674	499337	1719143	346758	2057937	1430034	1833514	131808	0.550702	-0.488888	4	0.550702	0.488888	4
2605	2606 Feature_+_414.2838_1.7	414.284		414.284	0	1.7	3.53	5	Feature_+_414.2838_1.7	-	-	340791	-	-	310240	-	121085	-	-	1934936	-	-	113072	-	-	-	0.21709	-1.62841	4	0.21709	1.62841	4
2606	2607 Feature_+_414.3009_6.8	414.301		414.301	0	6.81	3.57	12	Feature_+_414.3009_6.8	37037	491559	76553	40787	-	-	340319	125714	1155917	36875	69904	191830	55657	198871	-	-	-	0.931921	0.103614	0	0.931921	-0.103614	0
2607	2608 Feature_+_414.3216_3.5	414.322		414.322	0	3.46	2.49	7	Feature_+_414.3216_3.5	-	954496	1614964	-	-	-	-	6799897	2223466	-	12520261	-	4081842	-	-	-	466429	0.146482	-1.81084	51	0.146482	1.81084	51
2608	2609 Feature_+_414.3372_1.7	414.337		414.337	0	1.71	3.56	17	Feature_+_414.3372_1.7	565461	614477	2270955	8511487	169670	162170	370239	572163	691353	243078	7145412	921834	662947	512654	235349	97243	174622	0.0473664	-2.71823	225	0.0473664	2.71823	225
2609	2610 Feature_+_414.3580_3.9	414.358		414.358	0	3.88	3.63	10	Feature_+_414.3580_3.9	-	1296402	-	-	72289	73895	-	1388968	779452	-	1147425	-	1044741	201261	75176	-	249495	0.211411	-1.12527	4	0.211411	1.12527	4
2610	2611 Feature_+_414.3813_12.9	414.381		414.381	0	12.91	2.56	17	Feature_+_414.3813_12.9	100501	1560817	600543	374825	462259	233021	881886	526436	2206399	364559	10372855	3462213	1855300	19259036	232787	122067	3243098	0.695786	0.557757	6	0.695786	-0.557757	6
2611	2612 Feature_+_414.3817_4.1	414.382		414.382	0	4.08	2.82	5	Feature_+_414.3817_4.1	-	-	216628	-	-	-	-	-	-	-	125588	1905714	-	145724	-	-	292058	0.405641	1.26887	1	0.405641	-1.26887	1
2612	2613 Feature_+_415.2462_1.9	415.246		415.246	0	1.91	2.06	7	Feature_+_415.2462_1.9	-	-	403720	-	-	-	378283	2386396	239094	-	8105996	-	1782866	-	-	-	408360	0.180985	-2.10144	25	0.180985	2.10144	25
2613	2614 Feature_+_415.2732_4.0	415.273		415.273	0	4.01	2.41	5	Feature_+_415.2732_4.0	-	-	-	-	1031893	795504	-	-	2443228	-	1677438	-	-	1124928	-	-	-	0.869722	0.0595164	1	0.869722	-0.0595164	1
2614	2615 Feature_+_415.2817_1.9	415.282		415.282	0	1.94	2.3	8	Feature_+_415.2817_1.9	-	28662992	6739642	-	-	1226122	-	-	1275321	-	-	-	758896	2129851	3946256	1426709	-	0.216864	-2.02424	65	0.216864	2.02424	65
2615	2616 Feature_+_415.3250_3.5	415.325		415.325	0	3.46	3.3	16	Feature_+_415.3250_3.5	91008	1394761	511146	93683	168717	83961	165867	1430176	478151	215823	3242792	364508	910590	540459	-	115055	104689	0.077144	-1.75522	28	0.077144	1.75522	28
2616	2617 Feature_+_415.3404_1.7	415.34		415.34	0	1.71	2.35	15	Feature_+_415.3404_1.7	160447	166442	682620	2526296	52263	55385	116658	149761	184464	61854	1999351	246824	199404	182037	65541	-	-	0.0484403	-2.69693	63	0.0484403	2.69693	63
2617	2618 Feature_+_415.3582_4.4	415.358		415.358	0	4.41	2.75	15	Feature_+_415.3582_4.4	-	701068	1171409	310725	562275	280750	279280	750721	1032812	404556	1133323	1417609	819930	3521352	-	366324	378597	0.688931	0.303958	1	0.688931	-0.303958	1
2618	2619 Feature_+_415.3844_12.9	415.384		415.384	0	12.91	3.49	17	Feature_+_415.3844_12.9	14567	238040	81459	49819	71791	34386	129845	77867	323922	48339	1651070	521484	299307	2828402	33664	16039	472722	0.731698	0.483245	1	0.731698	-0.483245	1
2619	2620 Feature_+_415.3943_13.9	415.394		415.394	0	13.93	3.79	9	Feature_+_415.3943_13.9	-	30455	48543	36505	107244	-	-	-	-	-	45786	275520	497641	1615013	-	-	829732	0.175178	2.95453	8	0.175178	-2.95453	8
2620	2621 Feature_+_415.4262_4.7	415.426		415.426	0	4.71	0.07	0	Feature_+_415.4262_4.7	-	-	-	-	-	-	-	-	-	-	-	-	-	-	-	-	-	NA	0	0	NA	0	0
2621	2622 Feature_+_416.2495_1.9	416.25		416.25	0	1.91	3.77	5	Feature_+_416.2495_1.9	-	-	-	-	-	-	-	566136	114268	-	2063767	-	433521	-	-	-	89619	0.202898	-1.86024	5	0.202898	1.86024	5
2622	2623 Feature_+_416.2675_1.2	416.267		416.267	0	1.22	2.55	2	Feature_+_416.2675_1.2	-	-	-	-	-	-	51183840	-	-	-	-	-	-	5835996	-	-	-	0.283948	-3.33523	146	0.283948	3.33523	146
2623	2624 Feature_+_416.2850_1.9	416.285		416.285	0	1.94	2.35	7	Feature_+_416.2850_1.9	-	8083926	1719988	-	-	318410	-	-	299698	-	-	-	-	595436	1057738	394369	-	0.218488	-2.04933	18	0.218488	2.04933	18
2624	2625 Feature_+_416.3162_11.2	416.316		416.316	0	11.23	2.31	12	Feature_+_416.3162_11.2	-	344430	22895	338547	36358	-	171148	-	1491504	-	266491	581232	113727	365223	-	207084	81631	0.516233	0.768986	1	0.516233	-0.768986	1
2625	2626 Feature_+_416.3167_9.0	416.317		416.317	0	8.97	3.63	14	Feature_+_416.3167_9.0	-	147844	19820	37725	41492	-	200805	33478	2115626	-	76378	604030	106302	322682	49944	200296	36473	0.295031	2.13213	3	0.295031	-2.13213	3
2626	2627 Feature_+_416.3374_4.0	416.337		416.337	0	3.99	3.65	13	Feature_+_416.3374_4.0	-	4143458	34939	46330	89868	234310	-	5171890	775206	-	11649589	31405	3493068	137729	-	41834	309679	0.0989363	-2.56564	106	0.0989363	2.56564	106
2627	2628 Feature_+_416.3531_2.4	416.353		416.353	0	2.4	2.86	17	Feature_+_416.3531_2.4	4478090	3251011	7368663	1209363	1446194	1312372	2088004	5731454	5885408	1985566	17359332	4509634	2253508	836777	670486	222187	785682	0.118591	-1.25986	79	0.118591	1.25986	79
2628	2629 Feature_+_416.3652_11.9	416.365		416.365	0	11.89	1.96	17	Feature_+_416.3652_11.9	114592	1176521	2371376	271456	708341	344387	709774	966641	2284384	513725	1224026	1607046	646615	4164106	248093	275461	757170	0.949039	0.0460206	1	0.949039	-0.0460206	1
2629	2630 Feature_+_416.3738_5.6	416.374		416.374	0	5.58	0.58	1	Feature_+_416.3738_5.6	-	-	-	-	-	-	-	-	-	-	-	-	-	19890422	-	-	-	0.420421	0.0821838	33	0.420421	-0.0821838	33
2630	2631 Feature_+_416.7692_1.2	416.769		416.769	0	1.19	2.54	2	Feature_+_416.7692_1.2	-	-	-	-	-	-	19978528	-	-	-	-	-	-	2351372	-	-	-	0.286173	-3.4697	61	0.286173	3.4697	61
2631	2632 Feature_+_417.2403_3.4	417.24		417.24	0	3.36	3.73	10	Feature_+_417.2403_3.4	-	-	62195	573960	1168915	-	-	19225670	25400746	-	29216118	-	14353856	3125657	-	682108	2768983	0.616025	-0.628029	15	0.616025	0.628029	15
2632	2633 Feature_+_417.2617_2.0	417.262		417.262	0	2.02	2.4	11	Feature_+_417.2617_2.0	-	127520	-	78292	130721	-	362677	8730857	1002900	-	25787982	-	7936016	811908	-	292135	2628790	0.255765	-1.95164	48	0.255765	1.95164	48
2633	2634 Feature_+_417.2705_1.2	417.271		417.271	0	1.22	1.99	10	Feature_+_417.2705_1.2	-	127520	253223	-	90896	143537	5459607	1627096	-	-	130824	197775	-	637476	-	-	1164945	0.201191	-2.12193	15	0.201191	2.12193	15
2634	2635 Feature_+_417.3116_1.8	417.312		417.312	0	1.76	2.23	8	Feature_+_417.3116_1.8	-	173621	632276	-	-	333576	-	77389	95856	-	2464055	101451	-	758081	-	-	-	0.261601	-1.55512	4	0.261601	1.55512	4
2635	2636 Feature_+_417.3374_2.4	417.337		417.337	0	2.36	2.65	10	Feature_+_417.3374_2.4	-	1113524	1458610	-	467922	-	-	1291914	835275	-	2960286	815321	817349	3311142	-	503694	-	0.466795	-0.498023	3	0.466795	0.498023	3
2636	2637 Feature_+_417.3562_2.4	417.356		417.356	0	2.4	2.86	17	Feature_+_417.3562_2.4	1321208	963946	2021800	353446	396746	372707	611526	1675141	1713841	586996	5106136	1195148	671132	122989	202025	59298	240025	0.117295	-1.2936	23	0.117295	1.2936	23
2637	2638 Feature_+_417.3771_5.6	417.377		417.377	0	5.58	1.8	1	Feature_+_417.3771_5.6	-	-	-	-	-	-	-	-	-	-	-	-	-	5515980	-	-	-	0.420421	0.0843943	9	0.420421	-0.0843943	9
2638	2639 Feature_+_418.2437_3.3	418.244		418.244	0	3.32	2.72	10	Feature_+_418.2437_3.3	-	275928	-	-	306677	201277	-	4427806	6383140	-	7343152	-	3848212	777235	-	159037	619764	0.645503	-0.538698	3	0.645503	0.538698	3
2639	2640 Feature_+_418.2649_2.0	418.265		418.265	0	2.02	2.25	10	Feature_+_418.2649_2.0	-	56692	-	-	-	-	536688	2059450	279571	-	6683528	44999	1884848	166102	-	71651	642178	0.219177	-2.06368	16	0.219177	2.06368	16
2640	2641 Feature_+_418.3540_4.8	418.354		418.354	0	4.85	2.94	13	Feature_+_418.3540_4.8	-	80488	146902	180620	132626	186493	-	9334215	1272560	50803	19337880	-	5347838	177573	-	48085	530226	0.180785	-2.43208	74	0.180785	2.43208	74
2641	2642 Feature_+_418.3806_6.0	418.381		418.381	0	6.01	1.88	2	Feature_+_418.3806_6.0	-	-	-	-	-	-	-	-	-	-	1143138	-	-	633436	-	-	-	0.319512	-0.200166	2	0.319512	0.200166	2
2642	2643 Feature_+_418.7455_1.3	418.745		418.745	0	1.25	2.04	2	Feature_+_418.7455_1.3	-	-	-	-	-	-	2325656	-	-	-	-	-	-	412473	-	-	-	0.310339	-2.68158	4	0.310339	2.68158	4
2643	2644 Feature_+_419.1339_1.5	419.134		419.134	0	1.54	2.51	10	Feature_+_419.1339_1.5	-	1405641	-	-	-	27286	24296	38697	144263	35287	44186	30612	40308	70054	-	-	-	0.283944	-2.4714	3	0.283944	2.4714	3
2644	2645 Feature_+_419.2385_3.4	419.238		419.238	0	3.4	3.46	8	Feature_+_419.2385_3.4	-	271058	-	-	74642	-	-	1333093	1709696	-	1983387	-	1072221	163218	-	-	183587	0.550142	-0.658694	1	0.550142	0.658694	1
2645	2646 Feature_+_419.2558_3.7	419.256		419.256	0	3.72	1.96	14	Feature_+_419.2558_3.7	-	79987	212746	2688829	4064888	61576	69166	28691248	16369080	94895	42217176	-	23489020	6528862	-	1656501	6497314	0.375044	-1.02219	45	0.375044	1.02219	45
2646	2647 Feature_+_419.2770_1.9	419.277		419.277	0	1.95	3.11	11	Feature_+_419.2770_1.9	-	1707072	514440	-	405789	472476	-	23317824	3707534	-	40313304	-	27367532	2215510	-	1339207	7381402	0.395613	-1.12252	38	0.395613	1.12252	38
2647	2648 Feature_+_419.2773_4.3	419.277		419.277	0	2.67	1.84	13	Feature_+_419.2773_4.3	-	1707072	514440	67221	237387	472476	-	8342978	3707534	-	24945004	199492	6579654	630751	-	57282	623684	0.21452	-2.04601	61	0.21452	2.04601	61
2648	2649 Feature_+_419.3158_0.1	419.316		419.316	0	0.12	0.09	0	Feature_+_419.3158_0.1	-	-	-	-	-	-	-	-	-	-	-	-	-	-	-	-	-	NA	0	0	NA	0	0
2649	2650 Feature_+_419.3572_4.8	419.357		419.357	0	4.85	2.3	6	Feature_+_419.3572_4.8	-	339169	-	-	-	-	-	2352828	316590	-	4879293	-	1389853	502572	-	-	-	0.171272	-1.72152	15	0.171272	1.72152	15
2650	2651 Feature_+_419.4001_4.6	419.4		419.4	0	4.58	1	5	Feature_+_419.4001_4.6	-	-	587648	-	-	-	-	158210	-	-	1909976	-	-	59709	-	-	62749	0.119644	-2.8212	14	0.119644	2.8212	14
2651	2652 Feature_+_420.1367_1.4	420.137		420.137	0	1.38	3.1	4	Feature_+_420.1367_1.4	-	308071	-	-	-	-	82042824	-	42447	-	-	-	-	-	24320	-	-	0.242268	-8.91846	11788	0.242268	8.91846	11788
2652	2653 Feature_+_420.2592_3.7	420.259		420.259	0	3.68	3.13	10	Feature_+_420.2592_3.7	-	155655	-	637370	1070133	-	-	7158124	4220538	-	9575599	-	5924933	1689697	-	416710	1658805	0.408559	-0.894275	9	0.408559	0.894275	9
2653	2654 Feature_+_420.2804_1.9	420.28		420.28	0	1.95	3.11	8	Feature_+_420.2804_1.9	-	432306	-	-	-	-	-	6065260	927302	-	10418050	-	7057012	542328	-	302704	1853545	0.388503	-1.13914	10	0.388503	1.13914	10
2654	2655 Feature_+_420.3320_17.3	420.332		420.332	0	17.33	3.18	0	Feature_+_420.3320_17.3	-	-	-	-	-	-	-	-	-	-	-	-	-	-	-	-	-	NA	0	0	NA	0	0
2655	2656 Feature_+_420.3326_3.2	420.333		420.333	0	3.24	1.29	0	Feature_+_420.3326_3.2	-	-	-	-	-	-	-	-	-	-	-	-	-	-	-	-	-	NA	0	0	NA	0	0
2656	2657 Feature_+_420.3954_5.0	420.395		420.395	0	4.96	1.66	0	Feature_+_420.3954_5.0	-	-	-	-	-	-	-	-	-	-	-	-	-	-	-	-	-	NA	0	0	NA	0	0
2657	2658 Feature_+_421.1399_1.4	421.14		421.14	0	1.38	1.73	2	Feature_+_421.1399_1.4	-	61928	-	-	-	-	17148552	-	-	-	-	-	-	-	-	-	-	0.243359	-5.93006	317	0.243359	5.93006	317
2658	2659 Feature_+_421.2388_2.6	421.239		421.239	0	2.63	3.27	8	Feature_+_421.2388_2.6	338413	535962	-	-	-	-	-	356415	656666	-	1654764	499018	455512	543361	-	-	-	0.400808	-0.415129	2	0.400808	0.415129	2
2659	2660 Feature_+_421.2540_3.7	421.254		421.254	0	3.72	3.18	11	Feature_+_421.2540_3.7	-	42776	-	178790	303195	-	-	1873965	1267855	-	3063966	137246	1690565	452130	-	113584	388124	0.407804	-0.922049	3	0.407804	0.922049	3
2660	2661 Feature_+_421.2597_1.2	421.26		421.26	0	1.19	0.57	16	Feature_+_421.2597_1.2	-	5298130	3636152	2509661	715196	1978031	6247164	6398622	5819266	2064319	10258162	2677305	622849	1478845	1801624	237001	93259	0.012296	-1.57395	810	0.012296	1.57395	810
2661	2662 Feature_+_421.2626_3.7	421.263		421.263	-19.2	3.76	3.28	12	Feature_+_421.2626_3.7	-	66025	46182	119363	303195	-	-	1071281	686297	35649	1752112	-	812423	452130	-	92933	322807	0.347526	-0.933	2	0.347526	0.933	2
2662	2663 Feature_+_421.2720_4.5	421.272		421.272	0	4.47	3.32	17	Feature_+_421.2720_4.5	130874	180661	163237	291523	291496	205245	164113	4824088	1884724	171508	10129911	165698	2221943	454323	206359	156193	534074	0.19532	-1.90252	28	0.19532	1.90252	28
2663	2664 Feature_+_421.2834_1.9	421.283		421.283	0	1.95	2.02	12	Feature_+_421.2834_1.9	790510	70451	-	-	-	390829	599686	764185	191614	189898	1227130	-	955093	61067	466354	-	257505	0.760936	-0.232799	1	0.760936	0.232799	1
2664	2665 Feature_+_421.2925_2.0	421.293		421.293	0.5	2.35	2.97	8	Feature_+_421.2925_2.0	-	163913	-	-	-	-	-	2316410	2570044	-	4661926	-	2247295	260284	-	220528	523004	0.516897	-0.780849	3	0.516897	0.780849	3
2665	2666 Feature_+_421.2932_4.1	421.293		421.293	0	4.14	2.61	16	Feature_+_421.2932_4.1	66393	1110767	88604	134611	301609	336220	90925	4227192	4490720	117152	8082738	152245	3760396	336688	120597	-	587132	0.394844	-1.00394	8	0.394844	1.00394	8
2666	2667 Feature_+_421.3303_5.8	421.33		421.33	0	5.76	1.99	1	Feature_+_421.3303_5.8	-	-	-	-	-	-	-	-	-	-	-	-	-	2439292	-	-	-	0.420421	0.191029	3	0.420421	-0.191029	3
2667	2668 Feature_+_421.3359_3.2	421.336		421.336	0	3.24	1.29	0	Feature_+_421.3359_3.2	-	-	-	-	-	-	-	-	-	-	-	-	-	-	-	-	-	NA	0	0	NA	0	0
2668	2669 Feature_+_421.3443_11.6	421.344		421.344	0	11.59	1.98	1	Feature_+_421.3443_11.6	-	-	-	-	-	-	-	-	-	-	-	-	-	1372469	-	-	-	0.420421	0.0879011	2	0.420421	-0.0879011	2
2669	2670 Feature_+_421.3987_5.0	421.399		421.399	0	4.96	1.91	0	Feature_+_421.3987_5.0	-	-	-	-	-	-	-	-	-	-	-	-	-	-	-	-	-	NA	0	0	NA	0	0
2670	2671 Feature_+_421.4155_4.4	421.416		421.416	0	4.43	0.99	4	Feature_+_421.4155_4.4	-	-	3627350	-	-	-	-	1033507	-	-	6111584	475646	-	-	-	-	-	0.0708707	-2.22688	70	0.0708707	2.22688	70
2671	2672 Feature_+_421.7613_1.2	421.761		421.761	0	1.19	0.48	17	Feature_+_421.7613_1.2	10474	2079521	1373950	1077558	302802	764738	3181223	2480914	2655532	846573	3837000	899976	276285	727308	654518	137940	32389	0.0138076	-1.5473	291	0.0138076	1.5473	291
2672	2673 Feature_+_422.1425_1.4	422.142		422.142	0	1.38	0.55	2	Feature_+_422.1425_1.4	-	-	-	-	-	-	2162456	-	-	-	94396	-	-	-	-	-	-	0.233462	-2.8134	6	0.233462	2.8134	6
2673	2674 Feature_+_422.2588_4.9	422.259		422.259	0	4.92	2.38	17	Feature_+_422.2588_4.9	259089	4153311	145842	140753	1505321	2587155	571361	533238	4072104	528438	779480	2021071	374245	1248056	112159	47296	680020	0.912857	0.0930202	1	0.912857	-0.0930202	1
2674	2675 Feature_+_422.2693_3.1	422.269		422.269	0	3.12	3.9	15	Feature_+_422.2693_3.1	-	503966	601020	302287	76386	222988	707269	1133953	467133	212623	2683698	281954	562521	270959	179462	-	142635	0.0431357	-1.82025	45	0.0431357	1.82025	45
2675	2676 Feature_+_422.2957_2.0	422.296		422.296	0.9	2.35	2.64	12	Feature_+_422.2957_2.0	238133	822484	-	-	-	181866	-	525847	622963	49485	1175028	-	590840	63453	100279	56528	119701	0.297681	-0.903994	2	0.297681	0.903994	2
2676	2677 Feature_+_422.2966_4.1	422.297		422.297	0	4.11	2.52	14	Feature_+_422.2966_4.1	73650	1261852	-	-	414121	712897	152920	1021531	1243230	127109	1879215	577899	971127	276764	59357	-	167078	0.35427	-0.695197	3	0.35427	0.695197	3
2677	2678 Feature_+_422.3269_3.4	422.327		422.327	0	3.43	3.93	14	Feature_+_422.3269_3.4	-	517285	215448	90472	178286	-	-	1264067	131302	122521	547356	141527	362703	247345	68195	129153	101107	0.0691619	-1.53017	12	0.0691619	1.53017	12
2678	2679 Feature_+_422.3614_4.9	422.361		422.361	0	4.91	2.97	10	Feature_+_422.3614_4.9	-	96870	-	-	-	46475	179475	85785	249202	-	79744	150252	342965	2626118	-	-	81745	0.367081	2.27933	3	0.367081	-2.27933	3
2679	2680 Feature_+_422.4110_6.1	422.411		422.411	0	6.13	1.68	0	Feature_+_422.4110_6.1	-	-	-	-	-	-	-	-	-	-	-	-	-	-	-	-	-	NA	0	0	NA	0	0
2680	2681 Feature_+_423.2753_1.2	423.275		423.275	0	1.18	1.54	15	Feature_+_423.2753_1.2	676947	4375406	1444722	716513	191821	615039	2809614	2695009	1899803	769259	2812556	645731	205959	595494	673888	-	-	0.00745774	-1.75697	631	0.00745774	1.75697	631
2681	2682 Feature_+_423.2876_5.1	423.288		423.288	0	5.14	3.03	12	Feature_+_423.2876_5.1	-	467888	84301	-	457128	141398	58028	707593	980222	-	4032230	327256	413774	330643	-	-	91686	0.220497	-1.75003	8	0.220497	1.75003	8
2682	2683 Feature_+_423.2973_1.4	423.297		423.297	0	1.37	1.95	16	Feature_+_423.2973_1.4	63950	1013074	1227594	66531	73043	58043	98708	77818	143298	219434	504953	304728	77350	244922	55800	76154	-	0.0700631	-1.77545	14	0.0700631	1.77545	14
2683	2684 Feature_+_423.3086_2.6	423.309		423.309	0	2.63	3.07	8	Feature_+_423.3086_2.6	-	191533	-	-	-	106941	-	475476	268390	-	1202508	191597	263772	90511	-	-	-	0.213276	-1.32168	2	0.213276	1.32168	2
2684	2685 Feature_+_423.3091_4.8	423.309		423.309	0	4.81	2.45	13	Feature_+_423.3091_4.8	-	693165	-	191859	369782	1926233	-	10393671	6058968	399867	30128786	191597	8382250	819709	-	77607	1451089	0.290825	-1.6238	42	0.290825	1.6238	42
2685	2686 Feature_+_423.3271_5.2	423.327		423.327	0	5.24	3.64	17	Feature_+_423.3271_5.2	76402	353324	403330	135035	1029985	53845	199563	533483	803579	96444	881194	899779	193998	1808548	74544	29772	113845	0.720206	-0.283282	1	0.720206	0.283282	1
2686	2687 Feature_+_423.3992_18.4	423.399		423.399	0	18.45	2.26	17	Feature_+_423.3992_18.4	318135	137930	934297	207850	277691	40149	1404448	1225661	274665	234765	4076128	387924	908028	3922964	358561	237151	800115	0.491091	-0.657902	3	0.491091	0.657902	3
2687	2688 Feature_+_423.4144_6.1	423.414		423.414	0	6.13	3.33	0	Feature_+_423.4144_6.1	-	-	-	-	-	-	-	-	-	-	-	-	-	-	-	-	-	NA	0	0	NA	0	0
2688	2689 Feature_+_423.4316_5.7	423.432		423.432	0	5.66	1.66	4	Feature_+_423.4316_5.7	-	-	2710095	-	-	-	-	1097703	-	-	6786340	419424	-	-	-	-	-	0.0886449	-2.42529	61	0.0886449	2.42529	61
2689	2690 Feature_+_424.2639_1.7	424.264		424.264	0	1.66	2.01	4	Feature_+_424.2639_1.7	-	-	228944	-	-	-	117031	-	-	2352914	240614	-	-	-	-	-	-	0.521489	1.2317	1	0.521489	-1.2317	1
2690	2691 Feature_+_424.2744_6.4	424.274		424.274	0	6.39	1.96	17	Feature_+_424.2744_6.4	421153	1678504	1090720	1123232	2313204	1533288	656285	480750	4862726	980586	4219553	3178285	986291	1983665	773574	381696	1079496	0.960674	-0.0297157	2	0.960674	0.0297157	2
2691	2692 Feature_+_424.2750_2.2	424.275		424.275	0	2.24	2.98	0	Feature_+_424.2750_2.2	-	-	-	-	-	-	-	-	-	-	-	-	-	-	-	-	-	NA	0	0	NA	0	0
2692	2693 Feature_+_424.3062_1.5	424.306		424.306	0	1.46	2.09	12	Feature_+_424.3062_1.5	835302	461499	325039	-	-	1494561	-	110528	45480	53525	309151	69129	97393	91486	683592	-	-	0.441637	0.877482	1	0.441637	-0.877482	1
2693	2694 Feature_+_424.3124_4.8	424.312		424.312	0	4.81	3.52	17	Feature_+_424.3124_4.8	171391	725792	554631	549162	1082964	724959	298351	2642829	2385148	441294	7518666	1484795	1994240	946994	354687	169811	477233	0.266303	-1.0619	11	0.266303	1.0619	11
2694	2695 Feature_+_424.3425_3.3	424.342		424.342	0	3.32	2.96	17	Feature_+_424.3425_3.3	59298	3770036	116153	176479	1550510	171197	74996	14720798	4802186	70551	4434618	112801	5443537	12237359	94232	515028	2479309	0.675538	-0.44974	6	0.675538	0.44974	6
2695	2696 Feature_+_424.4025_18.4	424.402		424.402	0	18.45	2.02	16	Feature_+_424.4025_18.4	96306	45657	300973	65876	90561	-	478274	402996	91076	68707	1379387	146532	308844	1330102	120294	70384	282754	0.506059	-0.641973	1	0.506059	0.641973	1
2696	2697 Feature_+_424.4265_7.9	424.426		424.426	0	7.9	1.63	0	Feature_+_424.4265_7.9	-	-	-	-	-	-	-	-	-	-	-	-	-	-	-	-	-	NA	0	0	NA	0	0
2697	2698 Feature_+_424.4349_5.7	424.435		424.435	0	5.66	3.01	3	Feature_+_424.4349_5.7	-	-	813591	-	-	-	-	322379	-	-	2110826	-	-	-	-	-	-	0.0987761	-1.9061	13	0.0987761	1.9061	13
2698	2699 Feature_+_425.1366_1.5	425.137		425.137	0	1.46	2.77	0	Feature_+_425.1366_1.5	-	-	-	-	-	-	-	-	-	-	-	-	-	-	-	-	-	NA	0	0	NA	0	0
2699	2700 Feature_+_425.2152_1.0	425.215		425.215	0	0.97	0.07	0	Feature_+_425.2152_1.0	-	-	-	-	-	-	-	-	-	-	-	-	-	-	-	-	-	NA	0	0	NA	0	0
2700	2701 Feature_+_425.2876_3.2	425.288		425.288	0	3.24	1.29	0	Feature_+_425.2876_3.2	-	-	-	-	-	-	-	-	-	-	-	-	-	-	-	-	-	NA	0	0	NA	0	0
2701	2702 Feature_+_425.3056_4.7	425.306		425.306	0	4.66	2.46	17	Feature_+_425.3056_4.7	252044	1139880	3459063	649044	1597784	675283	1154198	287432	914358	427614	562233	2161059	153470	2380605	593224	369957	218909	0.334982	-0.634007	5	0.334982	0.634007	5
2702	2703 Feature_+_425.3124_1.4	425.312		425.312	0	1.41	2.61	0	Feature_+_425.3124_1.4	-	-	-	-	-	-	-	-	-	-	-	-	-	-	-	-	-	NA	0	0	NA	0	0
2703	2704 Feature_+_425.3242_4.9	425.324		425.324	0	4.92	1.83	12	Feature_+_425.3242_4.9	2435942	25413896	-	-	6027405	10283612	-	7825823	12522992	2748751	22802410	12987782	3442416	13657582	-	-	2909534	0.409244	-0.577255	29	0.409244	0.577255	29
2704	2705 Feature_+_425.3459_3.3	425.346		425.346	0	3.32	3.19	16	Feature_+_425.3459_3.3	-	1002719	559709	45417	418452	132178	70165	3688289	1338707	52976	1089428	186395	1578101	3316073	51846	236735	587957	0.689125	-0.384798	2	0.689125	0.384798	2
2705	2706 Feature_+_425.3742_5.1	425.374		425.374	0	5.09	0.91	0	Feature_+_425.3742_5.1	-	-	-	-	-	-	-	-	-	-	-	-	-	-	-	-	-	NA	0	0	NA	0	0
2706	2707 Feature_+_425.4298_7.9	425.43		425.43	0	7.9	1.9	0	Feature_+_425.4298_7.9	-	-	-	-	-	-	-	-	-	-	-	-	-	-	-	-	-	NA	0	0	NA	0	0
2707	2708 Feature_+_425.4471_5.9	425.447		425.447	0	5.86	1.25	0	Feature_+_425.4471_5.9	-	-	-	-	-	-	-	-	-	-	-	-	-	-	-	-	-	NA	0	0	NA	0	0
2708	2709 Feature_+_426.2622_2.2	426.262		426.262	0	2.17	1.06	8	Feature_+_426.2622_2.2	-	660067	641570	-	440096	-	-	596847	1342358	-	2725503	732111	-	820434	-	-	-	0.341006	-0.623954	3	0.341006	0.623954	3
2709	2710 Feature_+_426.2859_1.6	426.286		426.286	0	1.63	1.66	1	Feature_+_426.2859_1.6	-	-	-	-	-	-	-	-	-	-	6700871	-	-	-	-	-	-	0.244007	-0.439859	13	0.244007	0.439859	13
2710	2711 Feature_+_426.2896_4.7	426.29		426.29	0	4.74	1.55	0	Feature_+_426.2896_4.7	-	-	-	-	-	-	-	-	-	-	-	-	-	-	-	-	-	NA	0	0	NA	0	0
2711	2712 Feature_+_426.3007_2.6	426.301		426.301	0	2.57	3.08	0	Feature_+_426.3007_2.6	-	-	-	-	-	-	-	-	-	-	-	-	-	-	-	-	-	NA	0	0	NA	0	0
2712	2713 Feature_+_426.3224_1.6	426.322		426.322	0	1.57	3.42	4	Feature_+_426.3224_1.6	2177367	1537257	-	-	-	2336264	-	-	-	-	-	-	-	-	3183663	-	-	0.276496	0.884662	5	0.276496	-0.884662	5
2713	2714 Feature_+_426.3275_4.9	426.327		426.327	0	4.92	1.39	12	Feature_+_426.3275_4.9	547580	6690416	-	-	1525376	2534157	-	2190160	3020994	670399	6033476	3335418	972225	3454174	-	-	705331	0.358781	-0.654342	9	0.358781	0.654342	9
2714	2715 Feature_+_426.3580_3.7	426.358		426.358	0	3.7	2.01	11	Feature_+_426.3580_3.7	-	15291268	-	722671	4901010	1015907	-	9539305	3479524	-	4425752	-	2980704	18158484	-	1106285	2143412	0.462515	-0.711599	15	0.462515	0.711599	15
2715	2716 Feature_+_426.3772_5.1	426.377		426.377	0	5.09	1.29	0	Feature_+_426.3772_5.1	-	-	-	-	-	-	-	-	-	-	-	-	-	-	-	-	-	NA	0	0	NA	0	0
2716	2717 Feature_+_426.4503_5.9	426.45		426.45	0	5.86	1.06	0	Feature_+_426.4503_5.9	-	-	-	-	-	-	-	-	-	-	-	-	-	-	-	-	-	NA	0	0	NA	0	0
2717	2718 Feature_+_426.7324_1.3	426.732		426.732	0	1.28	2.37	2	Feature_+_426.7324_1.3	-	-	-	-	-	-	2954884	-	-	-	-	-	-	231853	-	-	-	0.269952	-3.72024	11	0.269952	3.72024	11
2718	2719 Feature_+_427.2250_1.6	427.225		427.225	0	1.57	0.73	9	Feature_+_427.2250_1.6	147803	128772	-	218027	-	-	819434	148235	-	1470432	-	230067	-	139376	-	186617	-	0.844674	0.213428	0	0.844674	-0.213428	0
2719	2720 Feature_+_427.2961_1.9	427.296		427.296	0	1.85	1.79	1	Feature_+_427.2961_1.9	-	-	-	-	-	-	-	-	-	-	4615104	-	-	-	-	-	-	0.244007	-0.615059	8	0.244007	0.615059	8
2720	2721 Feature_+_427.3173_2.2	427.317		427.317	0	2.17	2.55	12	Feature_+_427.3173_2.2	574068	396354	271915	-	211430	656836	177799	411952	267776	-	1336936	-	285630	258629	561132	-	-	0.52564	-0.370468	1	0.52564	0.370468	1
2721	2722 Feature_+_427.3425_5.1	427.342		427.342	0	5.14	0.97	1	Feature_+_427.3425_5.1	-	-	-	-	-	-	-	-	-	-	1113704	-	-	-	-	-	-	0.244007	-0.14774	3	0.244007	0.14774	3
2722	2723 Feature_+_427.3555_6.4	427.356		427.356	0	6.41	3.73	12	Feature_+_427.3555_6.4	-	236724	1307671	126960	487541	-	-	174781	362584	188780	651323	314186	160629	509636	-	-	185845	0.141061	-1.00159	5	0.141061	1.00159	5
2723	2724 Feature_+_427.3579_3.6	427.358		427.358	0	3.6	3.26	17	Feature_+_427.3579_3.6	1837261	4339110	9937942	905409	5066976	2175875	1743122	5270282	7580411	1329299	9091656	12474531	3612694	15140833	899860	3198892	5135842	0.947186	0.0397409	6	0.947186	-0.0397409	6
2724	2725 Feature_+_427.3903_2.5	427.39		427.39	0	2.46	2.05	0	Feature_+_427.3903_2.5	-	-	-	-	-	-	-	-	-	-	-	-	-	-	-	-	-	NA	0	0	NA	0	0
2725	2726 Feature_+_428.3016_1.7	428.302		428.302	0	1.73	3.59	5	Feature_+_428.3016_1.7	-	-	-	-	-	-	-	2707288	759819	-	21292634	-	1515685	-	-	-	401071	0.213927	-2.82742	70	0.213927	2.82742	70
2726	2727 Feature_+_428.3378_4.2	428.338		428.338	0	4.2	3.12	4	Feature_+_428.3378_4.2	-	673804	-	-	-	-	-	113388	4413392	-	1022158	-	-	-	-	-	-	0.689188	0.750594	1	0.689188	-0.750594	1
2727	2728 Feature_+_428.3612_3.6	428.361		428.361	0	3.62	3.03	17	Feature_+_428.3612_3.6	585071	1244683	3103535	280473	1602074	658998	573359	1663166	2431396	440386	2826265	3935818	1128300	4824988	274302	1052497	1679460	0.89924	0.0764134	2	0.89924	-0.0764134	2
2728	2729 Feature_+_428.3740_3.5	428.374		428.374	0	3.5	1.99	17	Feature_+_428.3740_3.5	341268	9098265	964770	103791	710316	547561	468743	3827561	5597340	416816	4669100	213396	893381	701068	570051	185676	239686	0.141093	-1.54619	39	0.141093	1.54619	39
2729	2730 Feature_+_429.2403_1.6	429.24		429.24	0	1.64	1.96	16	Feature_+_429.2403_1.6	178434	3085176	731431	292591	-	88233	201568	116933	183194	803781	70502	491212	57974	611187	378562	520928	28487	0.397037	-0.951339	2	0.397037	0.951339	2
2730	2731 Feature_+_429.2910_2.1	429.291		429.291	0	2.05	3.18	0	Feature_+_429.2910_2.1	-	-	-	-	-	-	-	-	-	-	-	-	-	-	-	-	-	NA	0	0	NA	0	0
2731	2732 Feature_+_429.3049_1.7	429.305		429.305	0	1.7	2.06	8	Feature_+_429.3049_1.7	-	439996	146233	-	-	180393	-	692843	172074	154990	5301794	-	369153	-	-	-	-	0.183943	-2.61907	19	0.183943	2.61907	19
2732	2733 Feature_+_429.3193_3.3	429.319		429.319	-17.9	1.99	1.99	14	Feature_+_429.3193_3.3	88134	1082027	503324	-	87109	180393	167373	69845	1079668	145727	1275183	246796	105288	220834	79085	-	-	0.251339	-1.02661	3	0.251339	1.02661	3
2733	2734 Feature_+_429.3369_3.6	429.337		429.337	0	3.58	3.12	17	Feature_+_429.3369_3.6	255162	1155834	1371988	370680	511419	246902	147450	573197	1152648	326890	1085979	2252531	310273	3660028	174240	539919	369316	0.697099	0.317686	1	0.697099	-0.317686	1
2734	2735 Feature_+_429.3689_5.6	429.369		429.369	0	5.55	0.19	0	Feature_+_429.3689_5.6	-	-	-	-	-	-	-	-	-	-	-	-	-	-	-	-	-	NA	0	0	NA	0	0
2735	2736 Feature_+_429.3733_8.8	429.373		429.373	0	8.83	2.7	17	Feature_+_429.3733_8.8	398890	794829	3614369	339690	2498368	457274	1506045	2740128	6825699	1104432	6110064	5721777	1114997	18133884	689442	748558	3240176	0.554076	0.611991	9	0.554076	-0.611991	9
2736	2737 Feature_+_429.3738_13.3	429.374		429.374	0	13.31	2.18	16	Feature_+_429.3738_13.3	-	221132	1326593	137182	857996	127998	383493	501690	592100	186350	630233	775079	205076	3337976	152555	144061	501865	0.93879	0.075269	1	0.93879	-0.075269	1
2737	2738 Feature_+_429.3773_3.5	429.377		429.377	-19.6	5.5	1.05	0	Feature_+_429.3773_3.5	-	-	-	-	-	-	-	-	-	-	-	-	-	-	-	-	-	NA	0	0	NA	0	0
2738	2739 Feature_+_429.7673_1.2	429.767		429.767	0	1.22	1.13	2	Feature_+_429.7673_1.2	-	-	-	-	-	-	4699751	-	-	-	-	-	-	584684	-	-	-	0.288665	-3.33318	13	0.288665	3.33318	13
2739	2740 Feature_+_430.2690_1.2	430.269		430.269	0	1.19	2.17	7	Feature_+_430.2690_1.2	-	268061	-	256116	-	-	1854364	921143	-	-	709116	413432	-	300671	-	-	-	0.0492544	-1.63466	26	0.0492544	1.63466	26
2740	2741 Feature_+_430.2862_2.0	430.286		430.286	0	2.03	2.53	0	Feature_+_430.2862_2.0	-	-	-	-	-	-	-	-	-	-	-	-	-	-	-	-	-	NA	0	0	NA	0	0
2741	2742 Feature_+_430.3167_3.6	430.317		430.317	0.7	1.67	2	13	Feature_+_430.3167_3.6	-	263205	114884	88670	75786	51258	-	3642612	826350	-	15017140	47882	2538836	562327	-	168660	1123547	0.230026	-2.33538	36	0.230026	2.33538	36
2742	2743 Feature_+_430.3170_1.6	430.317		430.317	0	1.63	2.56	10	Feature_+_430.3170_1.6	-	263205	114884	131370	-	-	-	4998780	887042	-	19730136	-	3189415	609305	-	197592	1366128	0.220071	-2.44423	53	0.220071	2.44423	53
2743	2744 Feature_+_430.3321_1.3	430.332		430.332	0	1.35	3.01	17	Feature_+_430.3321_1.3	4898061	806487	1115244	2100943	1566909	1400797	1262665	2070810	3922973	1983065	8482678	2316640	5767228	140288	713781	186465	646417	0.802915	-0.178226	3	0.802915	0.178226	3
2744	2745 Feature_+_430.3401_3.6	430.34		430.34	0	3.6	2.66	17	Feature_+_430.3401_3.6	281817	806487	420484	108792	213477	190736	171438	239973	201182	114543	235437	656902	135766	1119914	181407	142363	98677	0.992446	-0.00643466	0	0.992446	0.00643466	0
2745	2746 Feature_+_430.3723_5.6	430.372		430.372	0	5.55	1.16	0	Feature_+_430.3723_5.6	-	-	-	-	-	-	-	-	-	-	-	-	-	-	-	-	-	NA	0	0	NA	0	0
2746	2747 Feature_+_430.3763_8.8	430.376		430.376	0	8.83	2.13	14	Feature_+_430.3763_8.8	-	245466	1174628	-	797382	-	493420	888308	2236304	356485	1987411	1871083	343604	5732830	220925	238572	1043011	0.560624	0.590831	3	0.560624	-0.590831	3
2747	2748 Feature_+_430.3810_13.3	430.381		430.381	0	13.31	0.94	17	Feature_+_430.3810_13.3	461317	1322017	5567558	670495	4418129	687387	2594987	4109252	2800849	1207022	3286642	4154108	1094123	18146606	788848	809290	3451540	0.917906	0.0984604	4	0.917906	-0.0984604	4
2748	2749 Feature_+_430.3895_5.6	430.389		430.389	0	5.56	1.75	0	Feature_+_430.3895_5.6	-	-	-	-	-	-	-	-	-	-	-	-	-	-	-	-	-	NA	0	0	NA	0	0
2749	2750 Feature_+_430.4046_10.5	430.405		430.405	0	10.51	3.69	12	Feature_+_430.4046_10.5	-	144258	43314	-	63450	-	15615	31233	67850	26140	229458	200844	68931	1205385	-	-	97625	0.514009	1.15639	1	0.514009	-1.15639	1
2750	2751 Feature_+_431.2411_1.6	431.241		431.241	0	1.63	2.28	7	Feature_+_431.2411_1.6	-	218464	-	-	-	-	-	1443127	206589	-	6841416	74134	1012339	-	-	-	175438	0.198058	-2.72155	24	0.198058	2.72155	24
2751	2752 Feature_+_431.2560_1.9	431.256		431.256	0	1.94	2.08	5	Feature_+_431.2560_1.9	-	3318402	686467	-	-	-	-	-	74222	-	-	-	-	109148	255261	-	-	0.182598	-2.78886	13	0.182598	2.78886	13
2752	2753 Feature_+_431.2894_2.0	431.289		431.289	0	2.03	2.49	0	Feature_+_431.2894_2.0	-	-	-	-	-	-	-	-	-	-	-	-	-	-	-	-	-	NA	0	0	NA	0	0
2753	2754 Feature_+_431.3143_4.7	431.314		431.314	0	4.73	3.3	3	Feature_+_431.3143_4.7	-	-	-	-	-	-	-	894471	-	-	3158323	-	-	826538	-	-	-	0.213175	-0.950439	6	0.213175	0.950439	6
2754	2755 Feature_+_431.3164_2.3	431.316		431.316	9	1.63	2.61	14	Feature_+_431.3164_2.3	241473	839896	315518	683827	382445	-	1507385	4425870	-	2517853	4627960	951258	788965	3552294	-	346326	304123	0.238738	-0.990248	11	0.238738	0.990248	11
2755	2756 Feature_+_431.3274_2.1	431.327		431.327	0	2.13	2.29	15	Feature_+_431.3274_2.1	1352648	244670	972068	587970	435756	649355	353292	1113942	1126033	561636	9832874	662750	1685758	554992	-	-	304123	0.291055	-1.42096	12	0.291055	1.42096	12
2756	2757 Feature_+_431.3526_8.9	431.353		431.353	0	8.9	2.56	17	Feature_+_431.3526_8.9	185040	11375298	4065732	692900	1264147	777226	824936	401868	5381980	999672	1947876	3719303	428881	7671290	362200	580374	1022479	0.606773	-0.476122	6	0.606773	0.476122	6
2757	2758 Feature_+_431.3528_2.6	431.353		431.353	0	2.65	3.21	17	Feature_+_431.3528_2.6	1283707	2711440	5469308	2134287	1649243	1160296	965521	1933929	3423885	1460315	2862346	3621964	2539866	10754142	534524	2191402	1513794	0.797907	0.1697	4	0.797907	-0.1697	4
2758	2759 Feature_+_431.3849_13.3	431.385		431.385	0	13.31	2.59	17	Feature_+_431.3849_13.3	134332	413895	1405325	207439	1239874	211384	806834	1310507	877407	346895	981634	1247158	317459	6131029	256615	245815	1077270	0.808032	0.254158	1	0.808032	-0.254158	1
2759	2760 Feature_+_432.2387_1.5	432.239		432.239	0	1.46	1.45	2	Feature_+_432.2387_1.5	-	-	-	-	-	8514228	-	-	-	-	-	-	-	6632750	-	-	-	0.282974	0.108317	22	0.282974	-0.108317	22
2760	2761 Feature_+_432.2810_1.2	432.281		432.281	0	1.23	2.22	12	Feature_+_432.2810_1.2	-	1954871	13997843	2394102	3541312	1787547	6665203	6744216	2586578	-	6288702	2451706	-	5848072	-	-	7979136	0.0626094	-1.05553	146	0.0626094	1.05553	146
2761	2762 Feature_+_432.3066_4.7	432.307		432.307	0	4.74	1.94	11	Feature_+_432.3066_4.7	-	1328480	220654	-	601507	1296601	-	-	838947	-	992145	386504	261357	656028	301780	-	192448	0.701842	-0.234982	1	0.701842	0.234982	1
2762	2763 Feature_+_432.3308_2.1	432.331		432.331	0	2.13	2.79	2	Feature_+_432.3308_2.1	-	-	374272	-	-	-	-	-	-	-	2979701	-	-	-	-	-	-	0.236928	-1.0917	5	0.236928	1.0917	5
2763	2764 Feature_+_432.3332_5.2	432.333		432.333	0	5.2	1.85	2	Feature_+_432.3332_5.2	-	-	-	-	-	-	-	-	-	2695938	733860	-	-	-	-	-	-	0.490875	0.424448	2	0.490875	-0.424448	2
2764	2765 Feature_+_432.3479_1.5	432.348		432.348	0	1.54	3.31	17	Feature_+_432.3479_1.5	1278860	792192	1620631	625774	983143	381550	373438	812190	1086756	490575	4213046	3069970	1636280	3217710	698813	695627	437450	0.936733	-0.0506353	1	0.936733	0.0506353	1
2765	2766 Feature_+_432.3557_8.9	432.356		432.356	0	8.9	1.8	17	Feature_+_432.3557_8.9	50935	3495252	1269097	225977	396704	242326	265351	110382	1663009	302174	628694	1147136	130255	2363508	110681	176474	320977	0.595265	-0.48862	2	0.595265	0.48862	2
2766	2767 Feature_+_432.3606_6.3	432.361		432.361	0	6.31	2.55	5	Feature_+_432.3606_6.3	-	-	1330794	-	-	-	-	-	418285	-	584574	615654	-	1066920	-	-	-	0.616136	-0.190488	1	0.616136	0.190488	1
2767	2768 Feature_+_432.3960_6.9	432.396		432.396	0	6.93	2.27	1	Feature_+_432.3960_6.9	-	-	-	-	-	-	-	-	-	-	1472139	-	-	-	-	-	-	0.244007	-0.198939	4	0.244007	0.198939	4
2768	2769 Feature_+_432.4209_13.9	432.421		432.421	0	13.93	2.29	12	Feature_+_432.4209_13.9	-	30570	59410	46718	131153	-	37997	46246	49885	-	75117	351307	702065	1673458	-	-	1126580	0.149973	2.71448	10	0.149973	-2.71448	10
2769	2770 Feature_+_433.2420_1.5	433.242		433.242	0	1.46	1.81	2	Feature_+_433.2420_1.5	-	-	-	-	-	2181583	-	-	-	-	-	-	-	1685012	-	-	-	0.289191	0.103889	5	0.289191	-0.103889	5
2770	2771 Feature_+_433.2565_1.7	433.257		433.257	0	1.73	2.65	13	Feature_+_433.2565_1.7	-	239126	78196	142460	76724	-	-	5202384	609480	33543	21315026	40330	3900599	276406	-	129527	921697	0.212696	-2.6892	68	0.212696	2.6892	68
2771	2772 Feature_+_433.2843_1.2	433.284		433.284	0	1.23	2.67	11	Feature_+_433.2843_1.2	-	354364	2643412	356990	668455	-	1262443	1401464	559992	-	1727671	510645	-	1110171	-	-	1619131	0.0582696	-1.08088	32	0.0582696	1.08088	32
2772	2773 Feature_+_433.2930_4.2	433.293		433.293	0	4.2	2.97	4	Feature_+_433.2930_4.2	-	789572	-	-	453801	-	-	-	8135824	-	1117160	-	-	-	-	-	-	0.610096	1.19543	2	0.610096	-1.19543	2
2773	2774 Feature_+_433.3299_4.8	433.33		433.33	0	4.81	3.96	9	Feature_+_433.3299_4.8	-	-	-	437955	206389	201228	-	5014418	1599781	709890	21103446	-	2725106	8004444	-	-	-	0.354888	-1.458	21	0.354888	1.458	21
2774	2775 Feature_+_433.3323_2.8	433.332		433.332	0	2.78	3.98	14	Feature_+_433.3323_2.8	-	7409796	2244902	1709668	488769	-	657433	3026926	719652	2209745	7840622	1929625	1303032	20057652	710921	1315705	-	0.881728	-0.173055	4	0.881728	0.173055	4
2775	2776 Feature_+_433.3446_11.8	433.345		433.345	0	11.84	3.88	16	Feature_+_433.3446_11.8	-	282183	171177	27639	84462	19175	194953	202902	407980	88535	774337	651058	209162	4556571	27605	37796	370670	0.479067	1.36253	2	0.479067	-1.36253	2
2776	2777 Feature_+_433.3510_1.5	433.351		433.351	0	1.54	1.53	17	Feature_+_433.3510_1.5	380857	145945	355145	136738	258725	88787	90432	235804	360205	109764	1152966	933180	473478	421681	198557	98111	84995	0.875507	-0.107784	0	0.875507	0.107784	0
2777	2778 Feature_+_433.3796_5.0	433.38		433.38	0	4.96	2	0	Feature_+_433.3796_5.0	-	-	-	-	-	-	-	-	-	-	-	-	-	-	-	-	-	NA	0	0	NA	0	0
2778	2779 Feature_+_433.4161_5.2	433.416		433.416	0	5.23	1.36	1	Feature_+_433.4161_5.2	-	-	-	-	-	-	-	-	-	-	1429985	-	-	-	-	-	-	0.244007	-0.414904	3	0.244007	0.414904	3
2779	2780 Feature_+_434.1892_1.2	434.189		434.189	0	1.22	0.42	6	Feature_+_434.1892_1.2	-	-	-	-	1143801	677380	-	-	1757435	-	541780	576119	-	548531	-	-	-	0.705511	0.186026	1	0.705511	-0.186026	1
2780	2781 Feature_+_434.2599_1.7	434.26		434.26	0	1.73	2.14	6	Feature_+_434.2599_1.7	-	278922	-	-	-	-	-	1332326	156453	-	5616796	-	1018623	-	-	-	217004	0.193122	-2.21477	16	0.193122	2.21477	16
2781	2782 Feature_+_434.2964_4.2	434.296		434.296	0	4.2	2.67	4	Feature_+_434.2964_4.2	-	197529	-	-	135997	-	-	-	2056428	-	392760	-	-	-	-	-	-	0.646074	0.930524	1	0.646074	-0.930524	1
2782	2783 Feature_+_434.3332_4.8	434.333		434.333	0	4.81	3.84	4	Feature_+_434.3332_4.8	-	-	-	-	-	-	-	1315379	-	-	5881790	-	759455	2318684	-	-	-	0.315692	-0.849435	7	0.315692	0.849435	7
2783	2784 Feature_+_434.3354_2.8	434.335		434.335	0	2.78	3.98	15	Feature_+_434.3354_2.8	142970	2344950	695615	490728	209537	-	1276762	834778	227342	982766	2124782	578483	347707	5780232	210298	501280	-	0.745654	-0.332098	2	0.745654	0.332098	2
2784	2785 Feature_+_434.3479_11.8	434.348		434.348	0	11.84	3.96	12	Feature_+_434.3479_11.8	-	99818	53907	-	26129	-	59739	57944	138115	25596	215169	178854	62180	1488356	-	-	119489	0.454917	1.45939	1	0.454917	-1.45939	1
2785	2786 Feature_+_434.3611_5.0	434.361		434.361	0	5.01	3.65	8	Feature_+_434.3611_5.0	-	44404	84466	-	-	-	-	42030	44435	-	38791	164813	127962	2390126	-	-	-	0.396062	2.82554	3	0.396062	-2.82554	3
2786	2787 Feature_+_435.1842_1.2	435.184		435.184	0	1.25	1.41	14	Feature_+_435.1842_1.2	45232	-	24036	-	122175	59476	-	12080	327635	96479	50091	104064	35116	23561	49022	53600	1617289	0.289099	2.80651	3	0.289099	-2.80651	3
2787	2788 Feature_+_435.2514_2.7	435.251		435.251	0	2.67	2.48	8	Feature_+_435.2514_2.7	-	176637	-	-	-	-	-	786368	184355	170877	1939949	-	1009963	-	-	165299	283868	0.31564	-0.96761	2	0.31564	0.96761	2
2788	2789 Feature_+_435.2719_1.6	435.272		435.272	0	1.63	1.72	10	Feature_+_435.2719_1.6	-	86533	-	315586	184392	-	-	10523177	1414985	-	24179460	-	7888066	665837	-	332995	2846235	0.240992	-1.90741	50	0.240992	1.90741	50
2789	2790 Feature_+_435.2722_3.6	435.272		435.272	-0.7	1.67	1.66	9	Feature_+_435.2722_3.6	-	-	-	228511	148034	-	-	8072660	1272191	-	19186784	-	6610562	665837	-	326499	2272382	0.260089	-1.7965	34	0.260089	1.7965	34
2790	2791 Feature_+_435.3088_5.1	435.309		435.309	0	5.12	3.17	5	Feature_+_435.3088_5.1	-	4447048	-	-	-	208703	-	-	4468928	-	132447	-	-	115495	-	-	-	0.816001	-0.426111	1	0.816001	0.426111	1
2791	2792 Feature_+_435.3220_3.4	435.322		435.322	0	3.43	3.69	6	Feature_+_435.3220_3.4	-	793289	-	-	-	-	-	1011542	1469910	-	1510057	852450	728932	-	-	-	-	0.549004	-0.195029	2	0.549004	0.195029	2
2792	2793 Feature_+_435.3456_6.5	435.346		435.346	0	6.53	3.09	9	Feature_+_435.3456_6.5	-	-	66432	-	1421783	-	-	433116	1460187	-	1744596	734978	164258	2640068	-	-	42216	0.966085	-0.0482705	1	0.966085	0.0482705	1
2793	2794 Feature_+_435.3600_12.9	435.36		435.36	0	12.94	1.95	17	Feature_+_435.3600_12.9	64990	731081	179159	72864	143925	93012	566037	355557	754314	257249	2859297	1149718	651990	4938322	176355	88167	1417442	0.693118	0.45208	2	0.693118	-0.45208	2
2794	2795 Feature_+_435.3820_6.4	435.382		435.382	0	6.39	3.08	1	Feature_+_435.3820_6.4	-	1341421	-	-	-	-	-	-	-	-	-	-	-	-	-	-	-	0.244007	-1.13872	2	0.244007	1.13872	2
2795	2796 Feature_+_435.3952_6.1	435.395		435.395	0	6.13	2.12	0	Feature_+_435.3952_6.1	-	-	-	-	-	-	-	-	-	-	-	-	-	-	-	-	-	NA	0	0	NA	0	0
2796	2797 Feature_+_435.4319_5.8	435.432		435.432	0	5.83	1.4	1	Feature_+_435.4319_5.8	-	-	-	-	-	-	-	-	-	-	5161765	-	-	-	-	-	-	0.244007	-0.369675	10	0.244007	0.369675	10
2797	2798 Feature_+_436.2752_1.6	436.275		436.275	0	1.63	2.75	14	Feature_+_436.2752_1.6	-	208104	451399	256379	-	139063	206727	2747648	331413	-	6340782	88093	1965177	185617	97504	87080	701606	0.172899	-1.96637	21	0.172899	1.96637	21
2798	2799 Feature_+_436.3430_1.7	436.343		436.343	0	1.66	3.4	17	Feature_+_436.3430_1.7	112921	1434962	440774	333691	372342	340198	311282	223123	232345	494140	175808	553698	124674	2739905	257123	2088466	70410	0.551801	0.576683	2	0.551801	-0.576683	2
2799	2800 Feature_+_436.3633_12.9	436.363		436.363	0	12.94	2.01	15	Feature_+_436.3633_12.9	-	223803	53585	-	42678	28209	178715	118603	221989	75231	945661	339473	210074	1559706	52488	27564	413055	0.742821	0.379957	0	0.742821	-0.379957	0
2800	2801 Feature_+_436.4352_5.8	436.435		436.435	0	5.83	1.42	1	Feature_+_436.4352_5.8	-	-	-	-	-	-	-	-	-	-	1525197	-	-	-	-	-	-	0.244007	-0.35826	3	0.244007	0.35826	3
2801	2802 Feature_+_437.2874_1.6	437.287		437.287	0	1.63	1.61	8	Feature_+_437.2874_1.6	-	-	135216	-	-	-	-	1612168	295705	-	2550745	-	979980	120574	-	97857	241550	0.199645	-1.63271	7	0.199645	1.63271	7
2802	2803 Feature_+_437.3373_3.3	437.337		437.337	0	3.34	3.6	11	Feature_+_437.3373_3.3	-	399703	198869	563243	1318548	-	-	8144502	12630995	-	6699229	-	5387446	3639460	-	666860	2465526	0.97234	0.037261	3	0.97234	-0.037261	3
2803	2804 Feature_+_437.3610_9.5	437.361		437.361	0	9.47	2.72	9	Feature_+_437.3610_9.5	-	175203	5234428	-	-	97413	85452	72336	46971	-	216690	-	42925	31862	-	-	-	0.206566	-4.75788	56	0.206566	4.75788	56
2804	2805 Feature_+_437.4112_7.4	437.411		437.411	0	7.35	1.23	0	Feature_+_437.4112_7.4	-	-	-	-	-	-	-	-	-	-	-	-	-	-	-	-	-	NA	0	0	NA	0	0
2805	2806 Feature_+_437.4474_5.6	437.447		437.447	0.7	7.62	2	1	Feature_+_437.4474_5.6	-	-	-	-	-	-	-	-	-	-	3734090	-	-	-	-	-	-	0.244007	-0.357669	8	0.244007	0.357669	8
2806	2807 Feature_+_437.4475_7.6	437.447		437.447	0	7.65	1.99	2	Feature_+_437.4475_7.6	-	-	1260984	-	-	-	-	-	-	-	3925937	-	-	-	-	-	-	0.24332	-0.382441	8	0.24332	0.382441	8
2807	2808 Feature_+_438.2807_1.2	438.281		438.281	0	1.19	2.36	5	Feature_+_438.2807_1.2	-	-	135937	-	-	-	70028352	-	-	-	202161	-	-	5881247	-	146677	-	0.271818	-3.9127	298	0.271818	3.9127	298
2808	2809 Feature_+_438.2985_3.2	438.298		438.298	0	3.24	3.63	1	Feature_+_438.2985_3.2	-	-	-	-	-	-	-	-	-	-	-	3324183	-	-	-	-	-	0.420421	0.0645564	6	0.420421	-0.0645564	6
2809	2810 Feature_+_438.3217_3.8	438.322		438.322	0	3.76	3.68	10	Feature_+_438.3217_3.8	-	110613	-	341837	705790	-	-	32689846	11396946	-	77640312	-	25423186	1615724	-	308776	1555144	0.244127	-1.97271	161	0.244127	1.97271	161
2810	2811 Feature_+_438.3407_3.3	438.341		438.341	0	3.34	3.58	6	Feature_+_438.3407_3.3	-	-	-	-	-	-	-	2212709	3492851	-	1944794	-	1615315	977750	-	-	657675	0.968728	0.0245768	1	0.968728	-0.0245768	1
2811	2812 Feature_+_438.3473_11.8	438.347		438.347	0	11.84	3.85	17	Feature_+_438.3473_11.8	122096	510112	771711	141810	414948	300136	414822	479024	917361	327061	623246	625914	421823	1508082	236171	232205	447653	0.842553	0.100173	1	0.842553	-0.100173	1
2812	2813 Feature_+_438.3584_3.3	438.358		438.358	0	3.32	3.34	17	Feature_+_438.3584_3.3	43596	1157729	556669	87649	269141	241629	238595	1747652	959182	170382	1252576	313447	1681792	876160	211041	255825	682341	0.448147	-0.480903	2	0.448147	0.480903	2
2813	2814 Feature_+_438.3642_9.5	438.364		438.364	0	9.47	3.69	7	Feature_+_438.3642_9.5	-	41295	1417366	-	-	24791	22347	28686	16658	-	55426	-	-	-	-	-	-	0.216554	-3.71142	7	0.216554	3.71142	7
2814	2815 Feature_+_438.4141_7.4	438.414		438.414	0	7.35	0.94	0	Feature_+_438.4141_7.4	-	-	-	-	-	-	-	-	-	-	-	-	-	-	-	-	-	NA	0	0	NA	0	0
2815	2816 Feature_+_438.4508_7.6	438.451		438.451	0	7.65	1.99	1	Feature_+_438.4508_7.6	-	-	-	-	-	-	-	-	-	-	1216635	-	-	-	-	-	-	0.244007	-0.377392	2	0.244007	0.377392	2
2816	2817 Feature_+_438.7824_1.2	438.782		438.782	0	1.19	1.99	3	Feature_+_438.7824_1.2	-	-	-	22719	-	-	29578430	-	-	-	-	-	-	2219759	-	-	-	0.269559	-4.19397	152	0.269559	4.19397	152
2817	2818 Feature_+_439.2829_4.8	439.283		439.283	0	4.81	3.53	11	Feature_+_439.2829_4.8	-	1645980	-	-	79671	184889	-	661587	1485481	-	2254900	131946	506138	111206	-	47593	66203	0.2295	-1.35374	5	0.2295	1.35374	5
2818	2819 Feature_+_439.2835_1.2	439.284		439.284	0	1.19	2.99	6	Feature_+_439.2835_1.2	-	135272	80754	-	-	-	8348234	-	-	-	141206	75133	-	738149	-	-	-	0.259064	-3.46051	29	0.259064	3.46051	29
2819	2820 Feature_+_439.3040_2.5	439.304		439.304	0	2.5	3.06	9	Feature_+_439.3040_2.5	-	199753	419222	-	-	246246	397509	562490	782561	-	1855008	771820	261112	-	-	-	-	0.273741	-0.897741	3	0.273741	0.897741	3
2820	2821 Feature_+_439.3250_3.8	439.325		439.325	0	3.76	3.51	10	Feature_+_439.3250_3.8	-	306202	-	-	189287	148163	-	9055398	3485833	-	21740596	664447	7103130	433746	-	-	332920	0.250662	-1.83551	41	0.250662	1.83551	41
2821	2822 Feature_+_439.3537_4.0	439.354		439.354	0	4.04	3.59	8	Feature_+_439.3537_4.0	-	-	-	1343028	2062760	-	-	7060641	3829225	-	5380380	-	5012377	2960200	-	-	2545898	0.501682	-0.415285	6	0.501682	0.415285	6
2822	2823 Feature_+_439.4627_7.9	439.463		439.463	0.2	5.92	1.95	0	Feature_+_439.4627_7.9	-	-	-	-	-	-	-	-	-	-	-	-	-	-	-	-	-	NA	0	0	NA	0	0
2823	2824 Feature_+_439.4628_5.9	439.463		439.463	0	5.89	2.09	0	Feature_+_439.4628_5.9	-	-	-	-	-	-	-	-	-	-	-	-	-	-	-	-	-	NA	0	0	NA	0	0
2824	2825 Feature_+_439.6088_1.1	439.609		439.609	0	1.14	0.16	15	Feature_+_439.6088_1.1	-	512636	433537	239512	46167	88732	1234227	1729799	511671	126002	1286887	277523	46535	388452	152699	22590	-	0.00922518	-2.25982	246	0.00922518	2.25982	246
2825	2826 Feature_+_439.7844_1.2	439.784		439.784	0	1.19	2.79	2	Feature_+_439.7844_1.2	-	-	-	-	-	-	2314709	-	-	-	-	-	-	265744	-	-	-	0.283674	-3.20142	6	0.283674	3.20142	6
2826	2827 Feature_+_439.9436_1.2	439.944		439.944	0	1.17	2.35	14	Feature_+_439.9436_1.2	-	140598	101685	192475	29000	95074	587790	1240380	277733	116387	775500	351650	21373	305280	90731	-	-	0.0563806	-1.74257	17	0.0563806	1.74257	17
2827	2828 Feature_+_440.2779_2.5	440.278		440.278	0	2.48	2.84	17	Feature_+_440.2779_2.5	2358920	3498908	5107752	514151	1607560	1268573	2989464	3207232	7342112	857408	25251162	4947580	263136	6939668	1346185	1741127	251095	0.269097	-1.14127	36	0.269097	1.14127	36
2828	2829 Feature_+_440.3167_3.3	440.317		440.317	0	3.34	0.47	0	Feature_+_440.3167_3.3	-	-	-	-	-	-	-	-	-	-	-	-	-	-	-	-	-	NA	0	0	NA	0	0
2829	2830 Feature_+_440.3281_3.8	440.328		440.328	0	3.76	2.84	17	Feature_+_440.3281_3.8	152727	418932	407585	290411	602591	551696	220102	1229533	876416	284777	2808615	611067	1219233	1140257	233646	140782	176660	0.352732	-0.664628	3	0.352732	0.664628	3
2830	2831 Feature_+_440.3375_2.0	440.337		440.337	0	3.81	2.01	13	Feature_+_440.3375_2.0	-	808543	25309	28202	55268	62197	-	2759189	1687406	-	6121718	-	1752465	204103	57785	87030	185832	0.215049	-1.77168	14	0.215049	1.77168	14
2831	2832 Feature_+_440.3380_4.1	440.338		440.338	0	4.11	2.87	11	Feature_+_440.3380_4.1	-	49736	-	837329	1550314	55680	-	81255352	14531742	-	198195040	-	43540980	3320989	-	637023	4955566	0.186042	-2.58282	757	0.186042	2.58282	757
2832	2833 Feature_+_440.3571_4.0	440.357		440.357	0	4.04	3.1	0	Feature_+_440.3571_4.0	-	-	-	-	-	-	-	-	-	-	-	-	-	-	-	-	-	NA	0	0	NA	0	0
2833	2834 Feature_+_440.3740_3.2	440.374		440.374	0	3.2	2.84	13	Feature_+_440.3740_3.2	-	350992	511648	539693	601043	163851	-	1484261	1313256	-	1494416	107485	1384337	1236149	-	247210	1240918	0.652423	-0.297019	1	0.652423	0.297019	1
2834	2835 Feature_+_440.4102_7.8	440.41		440.41	0	7.83	2.24	0	Feature_+_440.4102_7.8	-	-	-	-	-	-	-	-	-	-	-	-	-	-	-	-	-	NA	0	0	NA	0	0
2835	2836 Feature_+_440.4661_5.9	440.466		440.466	0	5.86	1.48	0	Feature_+_440.4661_5.9	-	-	-	-	-	-	-	-	-	-	-	-	-	-	-	-	-	NA	0	0	NA	0	0
2836	2837 Feature_+_440.7584_1.3	440.758		440.758	0	1.25	1.78	2	Feature_+_440.7584_1.3	-	-	-	-	-	-	2768072	-	-	-	-	-	-	309704	-	-	-	0.28271	-3.27419	8	0.28271	3.27419	8
2837	2838 Feature_+_441.2275_1.2	441.228		441.228	0	1.22	2.25	3	Feature_+_441.2275_1.2	-	1059627	-	-	-	-	-	-	39117	-	161292	-	-	-	-	-	-	0.188569	-2.59881	4	0.188569	2.59881	4
2838	2839 Feature_+_441.2811_2.5	441.281		441.281	0	2.48	2.74	17	Feature_+_441.2811_2.5	506018	801343	1156987	124947	356179	296246	672669	700288	1641594	197345	5605828	1157238	96820	1556988	297508	387962	55560	0.272322	-1.11933	8	0.272322	1.11933	8
2839	2840 Feature_+_441.2895_4.9	441.289		441.289	0	4.92	2	7	Feature_+_441.2895_4.9	-	1815518	-	-	646604	1002558	-	-	1655263	-	1073988	834280	-	890608	-	-	-	0.814699	-0.113748	1	0.814699	0.113748	1
2840	2841 Feature_+_441.3196_3.3	441.32		441.32	0	3.32	1.49	0	Feature_+_441.3196_3.3	-	-	-	-	-	-	-	-	-	-	-	-	-	-	-	-	-	NA	0	0	NA	0	0
2841	2842 Feature_+_441.3409_4.1	441.341		441.341	0	4.11	3.74	16	Feature_+_441.3409_4.1	-	549157	603146	219711	385816	340924	108841	22793348	3814964	222830	55784340	1929525	11749096	3015304	50890	172665	1306344	0.192473	-2.34337	181	0.192473	2.34337	181
2842	2843 Feature_+_441.3693_5.1	441.369		441.369	0	5.1	2.57	5	Feature_+_441.3693_5.1	-	-	1284969	-	-	-	-	2828850	1561863	-	6260958	-	1424310	-	-	-	-	0.143141	-1.00088	21	0.143141	1.00088	21
2843	2844 Feature_+_441.3734_15.8	441.373		441.373	0	15.75	3.74	15	Feature_+_441.3734_15.8	39919	344301	3451432	73970	36283	39515	92827	-	462649	237703	515907	-	66464	1241358	90797	138677	394646	0.380182	-1.24436	3	0.380182	1.24436	3
2844	2845 Feature_+_442.1189_1.3	442.119		442.119	0	1.35	0.91	1	Feature_+_442.1189_1.3	-	-	-	-	-	-	11881640	-	-	-	-	-	-	-	-	-	-	0.244007	-5.08216	124	0.244007	5.08216	124
2845	2846 Feature_+_442.3067_2.5	442.307		442.307	0	2.5	3.9	10	Feature_+_442.3067_2.5	-	213039	2506896	-	-	58195	-	512614	57108	84303	3653278	266835	-	159169	-	-	125404	0.0650987	-3.39499	89	0.0650987	3.39499	89
2846	2847 Feature_+_442.3226_3.3	442.323		442.323	0	3.34	3.29	0	Feature_+_442.3226_3.3	-	-	-	-	-	-	-	-	-	-	-	-	-	-	-	-	-	NA	0	0	NA	0	0
2847	2848 Feature_+_442.3379_1.4	442.338		442.338	0	1.44	2.65	0	Feature_+_442.3379_1.4	-	-	-	-	-	-	-	-	-	-	-	-	-	-	-	-	-	NA	0	0	NA	0	0
2848	2849 Feature_+_442.3531_1.9	442.353		442.353	0	1.95	3.73	9	Feature_+_442.3531_1.9	-	2451288	48069	-	-	-	-	3048237	276504	-	1394493	-	1029759	600087	-	285179	369547	0.104081	-1.86554	23	0.104081	1.86554	23
2849	2850 Feature_+_442.3537_4.2	442.354		442.354	0	4.19	3.8	12	Feature_+_442.3537_4.2	-	2451288	48069	178895	490624	53135	-	24900150	7778760	-	52607172	-	9985496	981239	-	155798	981175	0.161748	-2.52046	240	0.161748	2.52046	240
2850	2851 Feature_+_442.3727_5.1	442.373		442.373	0	5.1	2.21	5	Feature_+_442.3727_5.1	-	-	387174	-	-	-	-	777273	409007	-	1679368	-	400694	-	-	-	-	0.132147	-1.07965	6	0.132147	1.07965	6
2851	2852 Feature_+_442.3896_3.9	442.39		442.39	0	3.88	1.97	11	Feature_+_442.3896_3.9	-	167064	128960	169961	149165	-	-	3817881	1458529	-	2587534	-	2432666	404567	-	78644	812260	0.428191	-0.888935	3	0.428191	0.888935	3
2852	2853 Feature_+_443.1221_1.4	443.122		443.122	0	1.38	0.98	1	Feature_+_443.1221_1.4	-	-	-	-	-	-	2274229	-	-	-	-	-	-	-	-	-	-	0.244007	-3.91107	11	0.244007	3.91107	11
2853	2854 Feature_+_443.2432_1.4	443.243		443.243	0	1.38	2.49	3	Feature_+_443.2432_1.4	-	2356076	-	-	-	-	-	-	685947	-	158955	-	-	-	-	-	-	0.332301	-1.74003	3	0.332301	1.74003	3
2854	2855 Feature_+_443.2731_1.2	443.273		443.273	0	1.16	1.36	15	Feature_+_443.2731_1.2	-	5367544	3536578	1961226	594567	1689413	6075517	5265126	5945696	1801248	6689915	2229915	607802	1033971	1584234	176737	-	0.0140811	-1.46515	563	0.0140811	1.46515	563
2855	2856 Feature_+_443.2769_3.8	443.277		443.277	0	3.76	3.42	9	Feature_+_443.2769_3.8	-	113492	-	96881	214338	-	-	7677975	2907902	-	18593708	-	5951926	295683	-	-	466598	0.244592	-1.91512	37	0.244592	1.91512	37
2856	2857 Feature_+_443.3053_6.4	443.305		443.305	0	6.39	0.84	17	Feature_+_443.3053_6.4	164765	667060	487460	471350	984220	619106	259756	213391	2046755	400121	1705317	1280294	386656	822052	334556	167528	430041	0.946549	-0.0404024	1	0.946549	0.0404024	1
2857	2858 Feature_+_443.3272_2.0	443.327		443.327	0	1.99	1.76	2	Feature_+_443.3272_2.0	-	-	519173	-	-	-	-	-	-	-	1448767	-	-	-	-	-	-	0.190295	-0.509788	4	0.190295	0.509788	4
2858	2859 Feature_+_443.3521_2.0	443.352		443.352	0	2	3.36	17	Feature_+_443.3521_2.0	56899	801256	821582	96736	126599	175703	107980	745782	1215893	111248	364472	485038	247626	862156	100030	283426	198113	0.726402	-0.228636	1	0.726402	0.228636	1
2859	2860 Feature_+_443.3568_4.2	443.357		443.357	0	4.22	3.35	16	Feature_+_443.3568_4.2	56899	684284	503882	120263	126599	95906	81727	7000739	2235547	66031	14365010	347362	3042208	525307	-	116567	263746	0.162111	-2.26493	59	0.162111	2.26493	59
2860	2861 Feature_+_443.3892_4.0	443.389		443.389	0	3.98	3.09	10	Feature_+_443.3892_4.0	-	749717	1349576	-	809101	-	-	1049213	355914	-	2348482	308390	666554	2485124	-	-	223284	0.222208	-0.934367	6	0.222208	0.934367	6
2861	2862 Feature_+_443.4000_10.5	443.4		443.4	0	10.51	2.96	17	Feature_+_443.4000_10.5	189810	1899762	1060551	410087	999387	86361	695773	904391	1274164	811443	2290683	2002212	1404038	5053698	67194	177609	1330652	0.923429	0.0711145	1	0.923429	-0.0711145	1
2862	2863 Feature_+_443.7749_1.2	443.775		443.775	0	1.16	2.57	16	Feature_+_443.7749_1.2	-	2177098	1541385	712820	257223	638369	2656354	2182862	2087580	886387	3212710	712447	318785	624157	718898	95521	32483	0.00888311	-1.56865	406	0.00888311	1.56865	406
2863	2864 Feature_+_444.2765_1.2	444.276		444.276	0	1.16	1.35	13	Feature_+_444.2765_1.2	-	549571	468135	258097	-	217293	657056	692970	725684	215822	1320956	344001	80461	126613	209555	-	-	0.0254385	-1.42018	42	0.0254385	1.42018	42
2864	2865 Feature_+_444.2802_3.8	444.28		444.28	0	3.76	3.4	6	Feature_+_444.2802_3.8	-	-	-	-	-	-	-	2110868	657363	-	4732827	-	1572690	95362	-	-	119948	0.228391	-1.8306	10	0.228391	1.8306	10
2865	2866 Feature_+_444.2963_1.5	444.296		444.296	0	1.47	2.74	1	Feature_+_444.2963_1.5	-	-	-	-	-	-	-	-	-	-	1874377	-	-	-	-	-	-	0.244007	-0.0131405	7	0.244007	0.0131405	7
2866	2867 Feature_+_444.3479_2.1	444.348		444.348	0	2.1	3.9	13	Feature_+_444.3479_2.1	-	761592	3201451	-	468610	-	269236	146553	364556	124153	360903	184799	144059	346162	-	430392	90964	0.126176	-1.95928	15	0.126176	1.95928	15
2867	2868 Feature_+_444.3598_4.2	444.36		444.36	0	4.19	3.5	12	Feature_+_444.3598_4.2	-	207385	119925	121323	180784	-	144214	987747	324529	-	2166154	-	371801	159007	233586	-	167753	0.138023	-1.65036	8	0.138023	1.65036	8
2868	2869 Feature_+_444.3691_5.0	444.369		444.369	0	4.98	1.87	5	Feature_+_444.3691_5.0	-	1703123	-	-	-	-	-	877520	925833	-	1959180	-	353597	-	-	-	-	0.0811642	-1.28896	17	0.0811642	1.28896	17
2869	2870 Feature_+_444.3692_2.8	444.369		444.369	0	2.82	2.79	6	Feature_+_444.3692_2.8	-	3331441	-	83092	-	-	-	724184	189802	-	367781	-	263922	-	-	-	-	0.14454	-2.89939	20	0.14454	2.89939	20
2870	2871 Feature_+_444.3846_1.8	444.385		444.385	0	1.78	2.01	6	Feature_+_444.3846_1.8	-	-	1588716	-	226655	-	141282	99228	-	-	-	-	104419	95258	-	-	-	0.181666	-1.95839	4	0.181666	1.95839	4
2871	2872 Feature_+_444.4051_5.6	444.405		444.405	0	5.58	0.57	0	Feature_+_444.4051_5.6	-	-	-	-	-	-	-	-	-	-	-	-	-	-	-	-	-	NA	0	0	NA	0	0
2872	2873 Feature_+_445.2339_1.5	445.234		445.234	0	1.48	2.62	0	Feature_+_445.2339_1.5	-	-	-	-	-	-	-	-	-	-	-	-	-	-	-	-	-	NA	0	0	NA	0	0
2873	2874 Feature_+_445.2885_1.2	445.288		445.288	0	1.18	2.73	15	Feature_+_445.2885_1.2	516103	3821628	1147118	474257	204817	260572	1554541	1661367	1461742	559933	1775958	535350	155050	338476	448952	-	-	0.0163929	-1.77714	205	0.0163929	1.77714	205
2874	2875 Feature_+_445.2924_4.1	445.292		445.292	0	4.11	2.72	7	Feature_+_445.2924_4.1	-	-	-	-	247205	-	-	11603565	8815578	-	28642714	-	7347746	553639	-	-	857402	0.284005	-1.65	43	0.284005	1.65	43
2875	2876 Feature_+_445.3218_2.6	445.322		445.322	0	2.59	1.98	0	Feature_+_445.3218_2.6	-	-	-	-	-	-	-	-	-	-	-	-	-	-	-	-	-	NA	0	0	NA	0	0
2876	2877 Feature_+_445.3431_2.1	445.343		445.343	0	2.13	3.26	9	Feature_+_445.3431_2.1	-	244837	969952	-	136683	274692	-	247921	-	-	4955951	520104	-	274043	-	125422	-	0.183176	-2.33093	16	0.183176	2.33093	16
2877	2878 Feature_+_445.3683_3.6	445.368		445.368	0	3.6	2.97	17	Feature_+_445.3683_3.6	940346	1580783	3889228	557012	2005532	799679	803789	2037015	2890075	509671	3382688	4845430	1378610	5910007	351076	1267664	1990296	0.950646	0.0361717	2	0.950646	-0.0361717	2
2878	2879 Feature_+_445.3683_13.3	445.368		445.368	0	13.31	2.53	17	Feature_+_445.3683_13.3	62596	223001	1100347	148494	920282	97195	471120	782954	548153	204560	676635	1039739	304339	2846618	119766	118281	717839	0.973362	-0.0274501	1	0.973362	0.0274501	1
2879	2880 Feature_+_446.2373_1.5	446.237		446.237	0	1.51	0.37	0	Feature_+_446.2373_1.5	-	-	-	-	-	-	-	-	-	-	-	-	-	-	-	-	-	NA	0	0	NA	0	0
2880	2881 Feature_+_446.2957_4.1	446.296		446.296	0	4.11	3.42	7	Feature_+_446.2957_4.1	-	-	-	-	58277	-	-	3443343	2430226	-	7672524	-	2138282	153146	-	-	215720	0.281324	-1.62467	12	0.281324	1.62467	12
2881	2882 Feature_+_446.3173_3.2	446.317		446.317	0	3.24	2.87	0	Feature_+_446.3173_3.2	-	-	-	-	-	-	-	-	-	-	-	-	-	-	-	-	-	NA	0	0	NA	0	0
2882	2883 Feature_+_446.3270_1.5	446.327		446.327	0	1.48	2.99	0	Feature_+_446.3270_1.5	-	-	-	-	-	-	-	-	-	-	-	-	-	-	-	-	-	NA	0	0	NA	0	0
2883	2884 Feature_+_446.3465_2.1	446.346		446.346	0	2.13	3.98	1	Feature_+_446.3465_2.1	-	-	-	-	-	-	-	-	-	-	1501653	-	-	-	-	-	-	0.244007	-0.682239	2	0.244007	0.682239	2
2884	2885 Feature_+_446.3716_3.6	446.372		446.372	0	3.6	2.34	17	Feature_+_446.3716_3.6	280561	502821	1287947	232026	604643	260746	266777	608789	920972	158444	1137509	1516368	426382	1941502	130616	369632	666950	0.987408	0.00929953	1	0.987408	-0.00929953	1
2885	2886 Feature_+_446.3846_5.0	446.385		446.385	0	5.03	2.62	17	Feature_+_446.3846_5.0	168122	125037	615229	232026	250271	69602	203743	923682	323296	70219	1796107	768488	321583	599214	130616	188681	439380	0.191431	-0.94377	5	0.191431	0.94377	5
2886	2887 Feature_+_447.3084_4.2	447.308		447.308	0	4.19	3.85	9	Feature_+_447.3084_4.2	-	2185534	-	298612	615571	-	-	23782532	9636795	-	43688384	-	15141437	956547	-	-	1432593	0.21966	-1.83218	105	0.21966	1.83218	105
2887	2888 Feature_+_447.3221_1.6	447.322		447.322	0	1.6	1.88	2	Feature_+_447.3221_1.6	-	-	-	-	-	-	3394764	-	-	5474850	-	-	-	-	-	-	-	0.774339	0.0959724	3	0.774339	-0.0959724	3
2888	2889 Feature_+_447.3479_9.0	447.348		447.348	0	8.99	0.91	1	Feature_+_447.3479_9.0	-	-	-	-	2091309	-	-	-	-	-	-	-	-	-	-	-	-	0.244007	-0.168636	5	0.244007	0.168636	5
2889	2890 Feature_+_447.3561_5.1	447.356		447.356	0	5.09	2.07	0	Feature_+_447.3561_5.1	-	-	-	-	-	-	-	-	-	-	-	-	-	-	-	-	-	NA	0	0	NA	0	0
2890	2891 Feature_+_447.4326_6.0	447.433		447.433	0	6.01	1.91	1	Feature_+_447.4326_6.0	-	-	-	-	-	-	-	-	-	-	1836794	-	-	-	-	-	-	0.244007	-0.62395	3	0.244007	0.62395	3
2891	2892 Feature_+_448.0940_1.4	448.094		448.094	0	1.36	1.6	1	Feature_+_448.0940_1.4	-	-	-	-	-	-	-	1738180	-	-	-	-	-	-	-	-	-	0.244007	-1.97427	3	0.244007	1.97427	3
2892	2893 Feature_+_448.1557_1.8	448.156		448.156	0	1.82	1.86	1	Feature_+_448.1557_1.8	-	-	-	2378862	-	-	-	-	-	-	-	-	-	-	-	-	-	0.244007	-5.12271	26	0.244007	5.12271	26
2893	2894 Feature_+_448.3116_4.2	448.312		448.312	0	4.19	2.48	9	Feature_+_448.3116_4.2	-	589575	-	79346	169309	-	-	6712165	2578544	-	12297227	-	4237562	248952	-	-	411552	0.215432	-1.87765	31	0.215432	1.87765	31
2894	2895 Feature_+_448.3295_1.4	448.329		448.329	0	1.38	2.57	7	Feature_+_448.3295_1.4	-	-	-	380757	-	-	937514	635430	-	1442469	2415472	-	283783	-	-	283215	-	0.232885	-0.91625	5	0.232885	0.91625	5
2895	2896 Feature_+_448.3425_1.3	448.342		448.342	0	1.35	2.05	16	Feature_+_448.3425_1.3	10757478	1080821	2017013	4236128	3601039	2827382	2641525	5094340	8749693	4039090	17711642	7770588	13343776	-	3612172	440365	1644252	0.9588	0.0357574	6	0.9588	-0.0357574	6
2896	2897 Feature_+_448.3553_10.5	448.355		448.355	0	10.51	1.86	12	Feature_+_448.3553_10.5	-	3548606	1024847	-	1441864	-	475077	895873	1512072	870397	7149470	3780830	2582276	13587893	-	-	3311744	0.741827	0.346914	4	0.741827	-0.346914	4
2897	2898 Feature_+_448.3594_5.1	448.359		448.359	0	5.09	2.87	0	Feature_+_448.3594_5.1	-	-	-	-	-	-	-	-	-	-	-	-	-	-	-	-	-	NA	0	0	NA	0	0
2898	2899 Feature_+_449.2514_1.4	449.251		449.251	0	1.45	1.75	9	Feature_+_449.2514_1.4	-	-	42056	-	-	-	1346009	507383	86840	-	2949299	152694	261314	44346	-	-	130756	0.0906002	-3.00387	35	0.0906002	3.00387	35
2899	2900 Feature_+_449.2664_6.1	449.266		449.266	0	6.08	2.87	0	Feature_+_449.2664_6.1	-	-	-	-	-	-	-	-	-	-	-	-	-	-	-	-	-	NA	0	0	NA	0	0
2900	2901 Feature_+_449.3032_4.0	449.303		449.303	0	4.05	3.09	17	Feature_+_449.3032_4.0	221062	1961479	850189	181130	1235632	401627	554090	118221	1385639	256440	909452	2777069	86897	1913849	120695	352298	285789	0.903768	-0.0894327	1	0.903768	0.0894327	1
2901	2902 Feature_+_449.3244_5.1	449.324		449.324	0	5.14	3.22	15	Feature_+_449.3244_5.1	-	2731804	120961	113408	211100	141768	87151	1110475	1232056	106921	5193552	269691	418067	221699	98058	-	104454	0.0970478	-2.35239	43	0.0970478	2.35239	43
2902	2903 Feature_+_449.3387_5.4	449.339		449.339	0	5.39	0.72	2	Feature_+_449.3387_5.4	-	-	-	-	-	-	-	1858027	-	-	1758118	-	-	-	-	-	-	0.0831872	-0.105075	19	0.0831872	0.105075	19
2903	2904 Feature_+_449.3459_1.3	449.346		449.346	0	1.35	1.95	16	Feature_+_449.3459_1.3	3275160	4047821	1176384	1266334	1092414	833035	857678	1366519	2679231	2345231	5340095	2252285	3921176	1649719	1279889	2196098	-	0.934625	-0.0383819	2	0.934625	0.0383819	2
2904	2905 Feature_+_449.3586_10.5	449.359		449.359	0	10.51	1.8	4	Feature_+_449.3586_10.5	-	1137173	-	-	-	-	-	-	-	-	2288072	1199987	-	4608052	-	-	-	0.673844	0.195595	2	0.673844	-0.195595	2
2905	2906 Feature_+_449.3856_1.7	449.386		449.386	0	1.67	1.91	1	Feature_+_449.3856_1.7	-	2122035	-	-	-	-	-	-	-	-	-	-	-	-	-	-	-	0.244007	-0.0392117	8	0.244007	0.0392117	8
2906	2907 Feature_+_449.4475_5.8	449.447		449.447	0	5.77	0.93	0	Feature_+_449.4475_5.8	-	-	-	-	-	-	-	-	-	-	-	-	-	-	-	-	-	NA	0	0	NA	0	0
2907	2908 Feature_+_450.2693_6.1	450.269		450.269	0	6.08	1.9	0	Feature_+_450.2693_6.1	-	-	-	-	-	-	-	-	-	-	-	-	-	-	-	-	-	NA	0	0	NA	0	0
2908	2909 Feature_+_450.2993_2.9	450.299		450.299	0	2.92	3.94	14	Feature_+_450.2993_2.9	-	1393781	266110	-	379420	350680	1402886	-	606290	72042	357677	901630	71774	589744	484215	108921	104895	0.30762	-0.743828	2	0.30762	0.743828	2
2909	2910 Feature_+_450.3278_5.1	450.328		450.328	0	5.14	3.17	5	Feature_+_450.3278_5.1	-	723022	-	-	-	-	-	286392	324900	-	1440276	-	107040	-	-	-	-	0.0988781	-1.83593	9	0.0988781	1.83593	9
2910	2911 Feature_+_450.3713_12.4	450.371		450.371	0	12.39	3.9	12	Feature_+_450.3713_12.4	-	157775	289198	119682	426854	-	30995	-	32873	39291	193817	275206	358291	1169071	-	-	545896	0.621918	0.50617	0	0.621918	-0.50617	0
2911	2912 Feature_+_450.4508_5.8	450.451		450.451	0	5.77	0.91	0	Feature_+_450.4508_5.8	-	-	-	-	-	-	-	-	-	-	-	-	-	-	-	-	-	NA	0	0	NA	0	0
2912	2913 Feature_+_451.2460_1.6	451.246		451.246	0	1.63	2.01	6	Feature_+_451.2460_1.6	-	-	-	-	-	-	-	462404	77319	-	1293218	-	390485	54302	-	-	169729	0.246777	-1.59944	2	0.246777	1.59944	2
2913	2914 Feature_+_451.2620_6.1	451.262		451.262	0	6.08	1.1	0	Feature_+_451.2620_6.1	-	-	-	-	-	-	-	-	-	-	-	-	-	-	-	-	-	NA	0	0	NA	0	0
2914	2915 Feature_+_451.2670_1.4	451.267		451.267	0	1.42	2.04	8	Feature_+_451.2670_1.4	-	-	52067	-	-	-	-	1401279	181750	-	4058420	-	735227	68951	-	57810	528933	0.209373	-2.1874	11	0.209373	2.1874	11
2915	2916 Feature_+_451.3172_1.9	451.317		451.317	0	1.88	3.76	10	Feature_+_451.3172_1.9	57204	124260	79396	-	-	56615	-	889662	144781	-	2099398	-	689039	100226	-	-	196090	0.211158	-1.74819	5	0.211158	1.74819	5
2916	2917 Feature_+_451.3533_1.9	451.353		451.353	0	1.94	3.45	14	Feature_+_451.3533_1.9	-	5305214	2056978	-	121780	430690	248303	151518	452780	242721	108356	113956	137779	757412	1668113	684927	-	0.299681	-1.30084	7	0.299681	1.30084	7
2917	2918 Feature_+_451.3901_5.6	451.39		451.39	0	5.64	2.56	0	Feature_+_451.3901_5.6	-	-	-	-	-	-	-	-	-	-	-	-	-	-	-	-	-	NA	0	0	NA	0	0
2918	2919 Feature_+_451.4627_6.1	451.463		451.463	0	6.13	0.65	0	Feature_+_451.4627_6.1	-	-	-	-	-	-	-	-	-	-	-	-	-	-	-	-	-	NA	0	0	NA	0	0
2919	2920 Feature_+_451.7802_1.2	451.78		451.78	0	1.19	2.85	2	Feature_+_451.7802_1.2	-	-	-	-	-	-	3438779	-	-	-	-	-	-	206115	-	-	-	0.262867	-3.89379	15	0.262867	3.89379	15
2920	2921 Feature_+_452.2473_1.6	452.247		452.247	0	1.63	1.61	9	Feature_+_452.2473_1.6	-	-	178792	-	-	25994	-	121997	41854	-	1442856	35507	102306	33294	-	-	40825	0.192528	-2.88968	6	0.192528	2.88968	6
2921	2922 Feature_+_452.2786_1.2	452.279		452.279	0	1.2	1.2	17	Feature_+_452.2786_1.2	205628	355663	260048	788478	148151	88198	2059924	3743071	218117	314663	2655025	1513063	192199	1009823	93257	126041	131069	0.0443629	-1.87746	75	0.0443629	1.87746	75
2922	2923 Feature_+_452.3228_1.8	452.323		452.323	0	1.84	1.74	1	Feature_+_452.3228_1.8	-	-	-	-	-	-	-	-	-	-	-	-	-	7688605	-	-	-	0.420421	0.0757236	13	0.420421	-0.0757236	13
2923	2924 Feature_+_452.3632_13.3	452.363		452.363	0	13.31	1.93	17	Feature_+_452.3632_13.3	128776	204627	825156	234720	655502	163164	490220	719597	364921	304430	538989	748207	328877	2355578	210206	206893	683968	0.925096	0.068239	1	0.925096	-0.068239	1
2924	2925 Feature_+_452.3741_3.3	452.374		452.374	0	3.32	3.61	17	Feature_+_452.3741_3.3	353913	1583519	1016923	271368	304492	384880	531241	2241662	784296	927610	991518	1128755	1270150	921683	99762	342131	650602	0.272987	-0.530655	4	0.272987	0.530655	4
2925	2926 Feature_+_452.3936_5.7	452.394		452.394	0	5.66	1.48	0	Feature_+_452.3936_5.7	-	-	-	-	-	-	-	-	-	-	-	-	-	-	-	-	-	NA	0	0	NA	0	0
2926	2927 Feature_+_452.4661_6.1	452.466		452.466	0	6.13	0.06	0	Feature_+_452.4661_6.1	-	-	-	-	-	-	-	-	-	-	-	-	-	-	-	-	-	NA	0	0	NA	0	0
2927	2928 Feature_+_453.2099_1.3	453.21		453.21	0	1.25	1.07	16	Feature_+_453.2099_1.3	-	298407	2785449	192017	333541	101441	1867549	828828	949013	223601	2843228	624319	93565	714895	98083	86573	786410	0.0303694	-1.80546	97	0.0303694	1.80546	97
2928	2929 Feature_+_453.2826_1.3	453.283		453.283	0	1.35	2.37	14	Feature_+_453.2826_1.3	40809	-	61839	140479	-	226461	887004	1574190	223128	72397	3704878	101750	958934	97824	-	89544	181203	0.120662	-2.18072	21	0.120662	2.18072	21
2929	2930 Feature_+_453.2984_2.3	453.298		453.298	0	2.3	2.68	11	Feature_+_453.2984_2.3	-	117810	54347	88410	65832	-	154000	1841776	61503	-	137254	205114	-	1142199	62672	-	-	0.467901	-1.05006	1	0.467901	1.05006	1
2930	2931 Feature_+_453.3198_4.8	453.32		453.32	0	4.78	3.61	6	Feature_+_453.3198_4.8	-	1052843	-	-	151595	-	-	-	156129	-	149584	141434	-	126906	-	-	-	0.231769	-1.12258	2	0.231769	1.12258	2
2931	2932 Feature_+_453.3329_2.0	453.333		453.333	0	2.05	1.96	4	Feature_+_453.3329_2.0	-	-	-	-	-	-	-	2711530	-	-	7718760	-	2652438	1763279	-	-	-	0.243838	-0.740982	13	0.243838	0.740982	13
2932	2933 Feature_+_453.3345_8.9	453.334		453.334	0	8.9	2.44	16	Feature_+_453.3345_8.9	-	2538499	913609	153365	276935	151045	170995	83170	1276247	227809	400694	841908	93282	1569793	73261	128301	233197	0.604866	-0.479913	1	0.604866	0.479913	1
2933	2934 Feature_+_453.4061_6.7	453.406		453.406	0	6.74	1.97	0	Feature_+_453.4061_6.7	-	-	-	-	-	-	-	-	-	-	-	-	-	-	-	-	-	NA	0	0	NA	0	0
2934	2935 Feature_+_453.4783_7.9	453.478		453.478	0	7.9	1.54	0	Feature_+_453.4783_7.9	-	-	-	-	-	-	-	-	-	-	-	-	-	-	-	-	-	NA	0	0	NA	0	0
2935	2936 Feature_+_454.2843_1.1	454.284		454.284	20	2.85	1.78	13	Feature_+_454.2843_1.1	3729958	1519023	736450	1226458	1908173	-	2247307	3605760	20722614	371392	46281912	6515662	-	1741082	425735	-	-	0.425201	-1.23994	32	0.425201	1.23994	32
2936	2937 Feature_+_454.2937_2.9	454.294		454.294	0	2.88	2.89	17	Feature_+_454.2937_2.9	3729958	9170570	7853214	1311213	3507706	5457670	8481179	9345491	20722614	1445278	48398192	7111568	402729	11553959	3013648	3273012	637163	0.236546	-1.13345	85	0.236546	1.13345	85
2937	2938 Feature_+_454.3170_3.6	454.317		454.317	0	3.56	3.19	5	Feature_+_454.3170_3.6	-	284966	-	-	-	-	-	383767	121288	-	1280466	-	333710	-	-	-	-	0.146333	-1.79294	5	0.146333	1.79294	5
2938	2939 Feature_+_454.3362_2.0	454.336		454.336	0	2.05	3.23	1	Feature_+_454.3362_2.0	-	-	-	-	-	-	-	-	-	-	2285278	-	-	-	-	-	-	0.244007	-0.146704	6	0.244007	0.146704	6
2939	2940 Feature_+_454.3686_5.8	454.369		454.369	0	5.83	1.58	0	Feature_+_454.3686_5.8	-	-	-	-	-	-	-	-	-	-	-	-	-	-	-	-	-	NA	0	0	NA	0	0
2940	2941 Feature_+_454.3900_2.2	454.39		454.39	0	2.21	2.25	17	Feature_+_454.3900_2.2	338066	1546096	2427265	322364	335779	741674	179124	1066134	1040823	133531	947022	607374	762154	786164	187542	162516	645355	0.140176	-0.850797	10	0.140176	0.850797	10
2941	2942 Feature_+_454.4090_6.7	454.409		454.409	0	6.74	1.94	0	Feature_+_454.4090_6.7	-	-	-	-	-	-	-	-	-	-	-	-	-	-	-	-	-	NA	0	0	NA	0	0
2942	2943 Feature_+_454.4816_7.9	454.482		454.482	0	7.9	1.11	0	Feature_+_454.4816_7.9	-	-	-	-	-	-	-	-	-	-	-	-	-	-	-	-	-	NA	0	0	NA	0	0
2943	2944 Feature_+_454.6188_1.1	454.619		454.619	0	1.13	0.9	17	Feature_+_454.6188_1.1	15294	519509	502455	443129	91327	289011	2296888	2387027	763121	258323	2806247	742898	111617	953445	263374	33524	12653	0.025144	-1.90817	122	0.025144	1.90817	122
2944	2945 Feature_+_454.9529_1.2	454.953		454.953	0	1.17	1.08	15	Feature_+_454.9529_1.2	-	380853	360759	137785	32146	142600	780174	1394634	380472	109879	794794	215585	66818	356099	141656	17411	-	0.0189209	-1.92907	70	0.0189209	1.92907	70
2945	2946 Feature_+_455.2411_1.5	455.241		455.241	0	1.53	0.93	14	Feature_+_455.2411_1.5	102104	134667	56769	99938	43301	93465	157162	310768	43083	33480	272718	200050	-	340112	44821	-	-	0.265582	-0.684035	1	0.265582	0.684035	1
2946	2947 Feature_+_455.2684_4.0	455.268		455.268	0	4.01	3.93	12	Feature_+_455.2684_4.0	35205	2663346	57927	-	188564	441168	-	251435	3491544	-	611432	266956	173762	130016	-	-	37261	0.875019	-0.230493	1	0.875019	0.230493	1
2947	2948 Feature_+_455.2966_2.9	455.297		455.297	0	2.88	2.89	16	Feature_+_455.2966_2.9	907541	2143857	1880353	298656	782123	1207606	1955455	2151147	4875715	339614	11259812	1675904	-	2645557	729213	750813	142835	0.239147	-1.12762	19	0.239147	1.12762	19
2948	2949 Feature_+_455.3141_2.7	455.314		455.314	0	2.73	2.82	11	Feature_+_455.3141_2.7	-	448455	269696	463359	291230	-	265119	398003	163872	203188	304958	-	314956	4857082	-	-	-	0.615585	0.874514	1	0.615585	-0.874514	1
2949	2950 Feature_+_455.3145_4.8	455.315		455.315	0	4.85	3.94	11	Feature_+_455.3145_4.8	-	231576	269696	-	1564844	-	124101	117307	437083	203188	2487876	898956	106230	207224	-	-	-	0.153605	-1.60744	9	0.153605	1.60744	9
2950	2951 Feature_+_455.3345_3.4	455.334		455.334	0	3.42	3.31	6	Feature_+_455.3345_3.4	-	1432329	-	-	-	526790	-	-	4459104	-	1695691	995165	-	753298	-	-	-	0.730795	0.312881	1	0.730795	-0.312881	1
2951	2952 Feature_+_455.3487_2.3	455.349		455.349	0	2.32	2.82	16	Feature_+_455.3487_2.3	44293	246419	211526	96820	70361	68362	50221	2496029	575776	40900	3633486	129132	3329658	553470	-	409641	1301220	0.598477	-0.583957	2	0.598477	0.583957	2
2952	2953 Feature_+_455.3502_6.4	455.35		455.35	0	6.36	3.69	17	Feature_+_455.3502_6.4	84950	348628	1933135	123042	470738	263267	145815	262959	1578414	210915	1604359	1485690	250917	4206084	102843	162188	210302	0.778943	0.292847	1	0.778943	-0.292847	1
2953	2954 Feature_+_455.3615_4.9	455.361		455.361	0	4.92	1.15	4	Feature_+_455.3615_4.9	-	1594431	-	-	-	-	-	-	518581	-	-	541159	-	398701	-	-	-	0.375749	-0.433811	2	0.375749	0.433811	2
2954	2955 Feature_+_455.4578_5.9	455.458		455.458	0	5.89	1.9	0	Feature_+_455.4578_5.9	-	-	-	-	-	-	-	-	-	-	-	-	-	-	-	-	-	NA	0	0	NA	0	0
2955	2956 Feature_+_456.2610_1.8	456.261		456.261	0	1.78	3.29	8	Feature_+_456.2610_1.8	-	-	45885	-	-	-	-	1278677	67927	-	398627	85511	210970	99412	-	-	59573	0.202536	-1.94938	3	0.202536	1.94938	3
2956	2957 Feature_+_456.3325_1.7	456.332		456.332	0	1.67	3.34	10	Feature_+_456.3325_1.7	-	371930	202466	-	84429	148164	-	817044	1120438	-	2703322	361826	267851	201596	-	-	-	0.268641	-1.3157	4	0.268641	1.3157	4
2957	2958 Feature_+_456.3326_3.9	456.333		456.333	0	3.95	3.47	11	Feature_+_456.3326_3.9	-	371930	202466	-	87821	148164	-	4931610	1236928	-	12926527	361826	2508660	201596	-	-	167785	0.179684	-2.43459	48	0.179684	2.43459	48
2958	2959 Feature_+_456.3538_6.4	456.354		456.354	0	6.36	3.73	6	Feature_+_456.3538_6.4	-	-	544198	-	147670	-	-	-	423264	-	469175	419547	-	1171584	-	-	-	0.718523	0.284077	0	0.718523	-0.284077	0
2959	2960 Feature_+_456.3686_1.6	456.369		456.369	0	1.61	2.91	16	Feature_+_456.3686_1.6	298508	3342131	2835740	257443	-	686120	215282	956651	1642598	128638	1798048	471405	310339	570678	480595	258108	178479	0.0796129	-1.42327	31	0.0796129	1.42327	31
2960	2961 Feature_+_456.3692_5.1	456.369		456.369	0	5.12	2.85	5	Feature_+_456.3692_5.1	-	948941	-	-	-	-	-	301485	2336987	-	492818	192407	-	-	-	-	-	0.887412	0.161021	0	0.887412	-0.161021	0
2961	2962 Feature_+_457.3274_6.4	457.327		457.327	0	6.42	3.34	11	Feature_+_457.3274_6.4	-	50294	853673	61372	232884	26129	-	-	101412	-	88484	5025598	1431450	2036424	-	-	119964	0.285503	2.20938	9	0.285503	-2.20938	9
2962	2963 Feature_+_457.3359_3.9	457.336		457.336	0	3.95	2.29	10	Feature_+_457.3359_3.9	-	953989	2587244	-	467285	469024	-	1374328	876798	-	3412485	615770	707523	3132790	-	-	-	0.250317	-0.7865	8	0.250317	0.7865	8
2963	2964 Feature_+_457.3683_2.8	457.368		457.368	0	2.75	3.04	17	Feature_+_457.3683_2.8	73849	884899	715969	65481	45534	198960	133216	518629	419086	37997	1337775	105688	458733	1561952	124452	65440	85418	0.369228	-0.755796	2	0.369228	0.755796	2
2964	2965 Feature_+_457.4160_11.6	457.416		457.416	0	11.59	3.87	17	Feature_+_457.4160_11.6	28086	377719	142490	60133	96052	27071	130382	71310	223211	75235	636537	354561	311476	2117359	52147	34465	428995	0.561947	0.755394	1	0.561947	-0.755394	1
2965	2966 Feature_+_458.0930_1.3	458.093		458.093	0	1.35	0.69	1	Feature_+_458.0930_1.3	-	-	-	-	-	-	3150301	-	-	-	-	-	-	-	-	-	-	0.244007	-4.59282	24	0.244007	4.59282	24
2966	2967 Feature_+_458.1931_1.4	458.193		458.193	0	1.39	1.84	2	Feature_+_458.1931_1.4	-	-	-	-	-	-	35007	8868545	-	-	-	-	-	-	-	-	-	0.243854	-5.31907	109	0.243854	5.31907	109
2967	2968 Feature_+_458.3483_5.1	458.348		458.348	0	5.1	3.17	4	Feature_+_458.3483_5.1	-	-	-	-	-	-	-	2573986	387152	-	6463446	-	1435422	-	-	-	-	0.172422	-2.15445	22	0.172422	2.15445	22
2968	2969 Feature_+_458.3483_2.6	458.348		458.348	0	2.6	3.15	7	Feature_+_458.3483_2.6	-	-	1831410	-	-	193767	-	1115328	227359	-	1907402	-	441781	193617	-	-	-	0.0374548	-1.9209	51	0.0374548	1.9209	51
2969	2970 Feature_+_458.4210_5.5	458.421		458.421	0	5.51	0.18	0	Feature_+_458.4210_5.5	-	-	-	-	-	-	-	-	-	-	-	-	-	-	-	-	-	NA	0	0	NA	0	0
2970	2971 Feature_+_459.1119_1.2	459.112		459.112	0	1.22	1.55	1	Feature_+_459.1119_1.2	-	-	-	-	-	-	4020114	-	-	-	-	-	-	-	-	-	-	0.244007	-3.64345	17	0.244007	3.64345	17
2971	2972 Feature_+_459.1965_1.4	459.197		459.197	0	1.39	2.82	5	Feature_+_459.1965_1.4	-	-	-	-	-	34799	-	2314275	-	-	19772	23886	-	21322	-	-	-	0.247001	-4.0225	12	0.247001	4.0225	12
2972	2973 Feature_+_459.2509_3.8	459.251		459.251	0	3.76	2.22	9	Feature_+_459.2509_3.8	-	145145	55591	-	-	68316	-	809018	302769	45657	2248501	-	677541	-	-	-	58695	0.217709	-1.84733	5	0.217709	1.84733	5
2973	2974 Feature_+_459.3517_5.1	459.352		459.352	0	5.1	3.76	16	Feature_+_459.3517_5.1	61582	408996	190011	115578	203281	130092	94793	644603	360734	99564	1753930	1027614	384254	729643	85480	-	480215	0.521368	-0.51558	1	0.521368	0.51558	1
2974	2975 Feature_+_459.3802_5.0	459.38		459.38	0	4.98	2.56	4	Feature_+_459.3802_5.0	-	-	-	-	-	-	-	1644633	1121536	-	5007470	-	1194270	-	-	-	-	0.202454	-0.763363	10	0.202454	0.763363	10
2975	2976 Feature_+_459.3930_7.4	459.393		459.393	0	7.35	1.87	0	Feature_+_459.3930_7.4	-	-	-	-	-	-	-	-	-	-	-	-	-	-	-	-	-	NA	0	0	NA	0	0
2976	2977 Feature_+_459.4243_5.5	459.424		459.424	0	5.51	0.19	0	Feature_+_459.4243_5.5	-	-	-	-	-	-	-	-	-	-	-	-	-	-	-	-	-	NA	0	0	NA	0	0
2977	2978 Feature_+_460.2939_1.2	460.294		460.294	0	1.19	0.87	6	Feature_+_460.2939_1.2	-	90956	366390	-	-	-	72094480	135779	-	-	307708	-	-	5541160	-	-	-	0.265246	-4.09757	357	0.265246	4.09757	357
2978	2979 Feature_+_460.3641_5.8	460.364		460.364	0	5.77	2.88	5	Feature_+_460.3641_5.8	-	-	-	-	-	-	-	3343975	924341	2306828	8651599	-	1610819	-	-	-	-	0.239106	-1.38017	15	0.239106	1.38017	15
2979	2980 Feature_+_460.3975_14.7	460.397		460.397	0	14.74	3.38	7	Feature_+_460.3975_14.7	-	-	399717	177430	465818	-	-	-	-	-	208776	2240206	5144987	-	-	-	819235	0.327414	2.14387	7	0.327414	-2.14387	7
2980	2981 Feature_+_460.4272_5.5	460.427		460.427	0	5.54	0.11	0	Feature_+_460.4272_5.5	-	-	-	-	-	-	-	-	-	-	-	-	-	-	-	-	-	NA	0	0	NA	0	0
2981	2982 Feature_+_460.7954_1.2	460.795		460.795	0	1.19	2.94	4	Feature_+_460.7954_1.2	-	-	-	-	-	30778	30247280	114311	-	-	-	-	-	2749110	-	-	-	0.274115	-3.91578	128	0.274115	3.91578	128
2982	2983 Feature_+_461.2538_1.2	461.254		461.254	0	1.18	1.95	7	Feature_+_461.2538_1.2	-	6961456	53271	-	-	-	-	79324	125277	31279	284565	60175	-	-	-	-	-	0.225519	-4.70127	64	0.225519	4.70127	64
2983	2984 Feature_+_461.2668_4.1	461.267		461.267	0	4.11	3.01	7	Feature_+_461.2668_4.1	-	67404	-	-	-	-	-	1466002	1053303	-	4422762	-	831532	60618	-	-	70667	0.24559	-1.98535	9	0.24559	1.98535	9
2984	2985 Feature_+_461.2875_3.9	461.288		461.288	0	3.95	3.11	7	Feature_+_461.2875_3.9	-	763627	-	-	-	224968	-	962833	819956	-	2137810	306532	489021	-	-	-	-	0.181962	-1.39014	6	0.181962	1.39014	6
2985	2986 Feature_+_461.2968_1.2	461.297		461.297	0	1.19	1.85	9	Feature_+_461.2968_1.2	-	65619	58910	-	-	-	10905592	227817	87797	-	958756	45822	118639	698261	-	-	-	0.214511	-3.90627	65	0.214511	3.90627	65
2986	2987 Feature_+_461.3244_5.1	461.324		461.324	0	5.12	3.46	9	Feature_+_461.3244_5.1	-	4361223	-	-	-	81027	-	105052	13989550	-	378861	68421	57811	201448	-	-	39226	0.677053	1.03163	3	0.677053	-1.03163	3
2987	2988 Feature_+_461.3592_3.2	461.359		461.359	0	3.24	1.09	0	Feature_+_461.3592_3.2	-	-	-	-	-	-	-	-	-	-	-	-	-	-	-	-	-	NA	0	0	NA	0	0
2988	2989 Feature_+_461.3675_5.8	461.368		461.368	0	5.77	3.07	3	Feature_+_461.3675_5.8	-	-	-	-	-	-	-	884573	-	-	2358319	782340	-	-	-	-	-	0.209582	-0.408681	6	0.209582	0.408681	6
2989	2990 Feature_+_461.4006_14.7	461.401		461.401	0	14.74	1.78	7	Feature_+_461.4006_14.7	-	-	127814	60487	148868	-	-	-	-	-	128319	709610	1752380	-	-	-	272558	0.328921	1.89209	2	0.328921	-1.89209	2
2990	2991 Feature_+_461.4108_6.1	461.411		461.411	0	6.13	0.07	0	Feature_+_461.4108_6.1	-	-	-	-	-	-	-	-	-	-	-	-	-	-	-	-	-	NA	0	0	NA	0	0
2991	2992 Feature_+_461.4477_6.9	461.448		461.448	0	6.93	2.02	4	Feature_+_461.4477_6.9	-	-	351658	-	-	-	-	209508	-	-	2828461	92767	-	-	-	-	-	0.174571	-3.03216	14	0.174571	3.03216	14
2992	2993 Feature_+_462.1479_9.2	462.148		462.148	0	9.19	0.45	0	Feature_+_462.1479_9.2	-	-	-	-	-	-	-	-	-	-	-	-	-	-	-	-	-	NA	0	0	NA	0	0
2993	2994 Feature_+_462.3277_5.1	462.328		462.328	0	5.12	2.83	3	Feature_+_462.3277_5.1	-	1283031	-	-	-	-	-	-	4024436	-	118079	-	-	-	-	-	-	0.660998	0.858476	1	0.660998	-0.858476	1
2994	2995 Feature_+_462.3711_11.6	462.371		462.371	0	11.59	2.07	3	Feature_+_462.3711_11.6	-	-	-	-	-	-	-	-	-	-	443948	-	-	2062395	-	-	282185	0.484072	0.598651	1	0.484072	-0.598651	1
2995	2996 Feature_+_462.4141_6.1	462.414		462.414	0	6.13	1.54	0	Feature_+_462.4141_6.1	-	-	-	-	-	-	-	-	-	-	-	-	-	-	-	-	-	NA	0	0	NA	0	0
2996	2997 Feature_+_462.7716_1.3	462.772		462.772	0	1.25	1	2	Feature_+_462.7716_1.3	-	-	-	-	-	-	3296673	-	-	-	-	-	-	289208	-	-	-	0.273464	-3.60023	12	0.273464	3.60023	12
2997	2998 Feature_+_463.2494_3.0	463.249		463.249	0	3.01	3.74	10	Feature_+_463.2494_3.0	-	69255	57670	-	-	-	-	320432	84031	32812	1096089	48619	323327	47074	-	-	31942	0.218395	-1.77854	2	0.218395	1.77854	2
2998	2999 Feature_+_463.2827_4.2	463.283		463.283	0	4.19	2.59	16	Feature_+_463.2827_4.2	23596	159286	166221	56049	88749	42030	24038	1358116	524916	-	3054256	128220	877024	142742	37438	63021	220373	0.203849	-1.75281	8	0.203849	1.75281	8
2999	3000 Feature_+_463.3035_5.1	463.303		463.303	0	5.1	2.35	4	Feature_+_463.3035_5.1	-	-	-	-	-	-	-	585931	399291	-	1932273	-	223712	-	-	-	-	0.199136	-1.46624	4	0.199136	1.46624	4
3000	3001 Feature_+_463.3037_2.6	463.304		463.304	0	2.63	3.48	4	Feature_+_463.3037_2.6	-	-	299779	-	-	-	-	415845	-	-	2365340	-	223712	-	-	-	-	0.164285	-1.92017	7	0.164285	1.92017	7
3001	3002 Feature_+_463.3197_5.3	463.32		463.32	0	5.27	2.03	17	Feature_+_463.3197_5.3	163382	794377	834927	336198	1027332	116201	418478	1215890	888695	227342	886153	903266	462859	2147287	169228	72815	255028	0.363577	-0.542915	3	0.363577	0.542915	3
3002	3003 Feature_+_463.3405_6.4	463.341		463.341	0	6.36	3.58	6	Feature_+_463.3405_6.4	-	4931357	-	-	-	106157	-	-	2667664	-	212979	76273	-	232110	-	-	-	0.52258	-1.22182	2	0.52258	1.22182	2
3003	3004 Feature_+_463.3647_1.6	463.365		463.365	0	1.55	2.02	0	Feature_+_463.3647_1.6	-	-	-	-	-	-	-	-	-	-	-	-	-	-	-	-	-	NA	0	0	NA	0	0
3004	3005 Feature_+_463.3788_3.5	463.379		463.379	0	3.55	2.19	17	Feature_+_463.3788_3.5	235042	525029	1360672	130798	645818	235172	174894	531366	990944	141776	1271382	1734538	457907	1729916	97647	370545	639314	0.998805	0.000933012	1	0.998805	-0.000933012	1
3005	3006 Feature_+_463.3796_6.0	463.38		463.38	0	5.98	3.5	16	Feature_+_463.3796_6.0	-	166343	319259	86795	339285	41737	69146	274822	481876	74734	296000	161835	57896	1435829	57482	105713	316626	0.755797	0.312123	0	0.755797	-0.312123	0
3006	3007 Feature_+_463.4271_7.6	463.427		463.427	0	7.65	2.13	0	Feature_+_463.4271_7.6	-	-	-	-	-	-	-	-	-	-	-	-	-	-	-	-	-	NA	0	0	NA	0	0
3007	3008 Feature_+_463.4628_5.8	463.463		463.463	0	5.77	0.93	1	Feature_+_463.4628_5.8	-	-	-	-	-	-	-	-	-	-	6125042	-	-	-	-	-	-	0.244007	-0.0255269	23	0.244007	0.0255269	23
3008	3009 Feature_+_463.4630_7.8	463.463		463.463	0	5.83	1.95	8	Feature_+_463.4630_7.8	-	-	729978	-	-	79105	-	470685	-	50657	3011593	113818	-	100174	-	-	82948	0.11679	-3.22032	28	0.11679	3.22032	28
3009	3010 Feature_+_464.1508_1.4	464.151		464.151	0	1.42	2.37	1	Feature_+_464.1508_1.4	-	-	-	2815813	-	-	-	-	-	-	-	-	-	-	-	-	-	0.244007	-4.26999	18	0.244007	4.26999	18
3010	3011 Feature_+_464.3142_3.4	464.314		464.314	0	3.36	2.85	8	Feature_+_464.3142_3.4	-	-	461734	-	340350	303427	386033	383657	-	-	1520635	362733	-	682195	-	-	-	0.225936	-0.617034	3	0.225936	0.617034	3
3011	3012 Feature_+_464.3682_1.6	464.368		464.368	0	1.55	1.92	0	Feature_+_464.3682_1.6	-	-	-	-	-	-	-	-	-	-	-	-	-	-	-	-	-	NA	0	0	NA	0	0
3012	3013 Feature_+_464.4109_4.9	464.411		464.411	0	4.88	2.41	17	Feature_+_464.4109_4.9	355628	305277	1393075	365465	572424	143714	443364	356507	709891	203384	400820	2045496	559849	1403963	182209	146539	1024110	0.640582	0.305648	1	0.640582	-0.305648	1
3013	3014 Feature_+_464.4663_5.8	464.466		464.466	0	5.77	0.94	1	Feature_+_464.4663_5.8	-	-	-	-	-	-	-	-	-	-	1973742	-	-	-	-	-	-	0.244007	-0.0194177	8	0.244007	0.0194177	8
3014	3015 Feature_+_465.2863_1.2	465.286		465.286	0	1.19	1.79	16	Feature_+_465.2863_1.2	-	4234987	3293253	1746408	512773	1298213	4520965	3522380	4616950	1507126	5542536	1422651	461583	780264	1270076	163087	64934	0.0101472	-1.52257	637	0.0101472	1.52257	637
3015	3016 Feature_+_465.3708_4.8	465.371		465.371	0	4.77	2.52	17	Feature_+_465.3708_4.8	271464	855765	3114372	194865	1098301	523843	277017	743851	672680	491408	665930	1363288	1077443	1099055	233291	150809	330971	0.301536	-0.676026	4	0.301536	0.676026	4
3016	3017 Feature_+_465.4422_9.9	465.442		465.442	0	9.93	1.76	0	Feature_+_465.4422_9.9	-	-	-	-	-	-	-	-	-	-	-	-	-	-	-	-	-	NA	0	0	NA	0	0
3017	3018 Feature_+_465.4422_2.7	465.442		465.442	0	2.66	1.88	0	Feature_+_465.4422_2.7	-	-	-	-	-	-	-	-	-	-	-	-	-	-	-	-	-	NA	0	0	NA	0	0
3018	3019 Feature_+_465.4676_14.4	465.468		465.468	0	14.39	2.9	3	Feature_+_465.4676_14.4	-	180395	-	-	-	-	-	1616980	-	-	2964939	-	-	-	-	-	-	0.0837859	-4.68747	111	0.0837859	4.68747	111
3019	3020 Feature_+_465.4679_16.5	465.468		465.468	0	16.49	3.72	4	Feature_+_465.4679_16.5	-	-	-	-	-	-	34871	2778712	-	-	197989	-	-	53843	-	-	-	0.214977	-3.90808	17	0.214977	3.90808	17
3020	3021 Feature_+_465.4785_6.1	465.478		465.478	0	6.13	0.07	0	Feature_+_465.4785_6.1	-	-	-	-	-	-	-	-	-	-	-	-	-	-	-	-	-	NA	0	0	NA	0	0
3021	3022 Feature_+_465.7876_1.2	465.788		465.788	0	1.19	1.91	17	Feature_+_465.7876_1.2	18015	2025226	1302884	752452	203641	540618	2849111	1370222	2163876	555776	2481682	846390	289132	422678	594900	58593	20320	0.0170707	-1.50993	177	0.0170707	1.50993	177
3022	3023 Feature_+_466.1479_1.4	466.148		466.148	0	1.42	1.19	1	Feature_+_466.1479_1.4	-	-	-	1794792	-	-	-	-	-	-	-	-	-	-	-	-	-	0.244007	-3.54675	7	0.244007	3.54675	7
3023	3024 Feature_+_466.2353_2.3	466.235		466.235	0	2.33	2.72	0	Feature_+_466.2353_2.3	-	-	-	-	-	-	-	-	-	-	-	-	-	-	-	-	-	NA	0	0	NA	0	0
3024	3025 Feature_+_466.3221_1.6	466.322		466.322	0	1.63	1.43	0	Feature_+_466.3221_1.6	-	-	-	-	-	-	-	-	-	-	-	-	-	-	-	-	-	NA	0	0	NA	0	0
3025	3026 Feature_+_466.3531_1.7	466.353		466.353	0	1.68	3.39	11	Feature_+_466.3531_1.7	-	5313658	1451652	-	-	410360	361634	979448	795364	-	575575	781728	615874	473600	-	-	339800	0.14955	-1.53064	17	0.14955	1.53064	17
3026	3027 Feature_+_466.3742_4.8	466.374		466.374	0	4.77	3.1	6	Feature_+_466.3742_4.8	-	331415	1199419	-	363229	-	-	-	-	-	-	432517	322056	381660	-	-	-	0.281064	-0.441466	2	0.281064	0.441466	2
3027	3028 Feature_+_466.3898_3.3	466.39		466.39	0	3.32	3.13	10	Feature_+_466.3898_3.3	-	-	324593	357120	825753	-	-	7000666	2627901	-	2929349	-	4109375	2085271	-	465213	1899828	0.639389	-0.433333	3	0.639389	0.433333	3
3028	3029 Feature_+_466.4456_9.9	466.446		466.446	0	9.93	0.65	0	Feature_+_466.4456_9.9	-	-	-	-	-	-	-	-	-	-	-	-	-	-	-	-	-	NA	0	0	NA	0	0
3029	3030 Feature_+_466.4818_6.1	466.482		466.482	0	6.13	0.06	0	Feature_+_466.4818_6.1	-	-	-	-	-	-	-	-	-	-	-	-	-	-	-	-	-	NA	0	0	NA	0	0
3030	3031 Feature_+_467.3018_1.2	467.302		467.302	0	1.18	1.43	10	Feature_+_467.3018_1.2	353369	2988391	725054	-	-	-	1319337	995187	1096910	377734	1109752	268873	-	-	300793	-	-	0.0317101	-1.55367	68	0.0317101	1.55367	68
3031	3032 Feature_+_467.3122_1.6	467.312		467.312	0	1.63	2.83	7	Feature_+_467.3122_1.6	-	426006	884961	-	-	-	-	581486	-	-	1797448	427296	408996	297540	-	-	-	0.0707999	-1.09488	14	0.0707999	1.09488	14
3032	3033 Feature_+_467.3254_1.6	467.325		467.325	0	1.63	0.76	0	Feature_+_467.3254_1.6	-	-	-	-	-	-	-	-	-	-	-	-	-	-	-	-	-	NA	0	0	NA	0	0
3033	3034 Feature_+_467.3564_1.7	467.356		467.356	0	1.68	1.79	12	Feature_+_467.3564_1.7	91084	1521794	380763	-	-	125512	201686	222785	263740	-	156755	221796	217008	191837	133123	-	-	0.178359	-1.34116	4	0.178359	1.34116	4
3034	3035 Feature_+_467.3931_3.3	467.393		467.393	0	3.32	3.48	11	Feature_+_467.3931_3.3	-	-	178006	106264	252592	-	-	1935560	700636	-	965029	309870	1387821	676003	-	116248	581228	0.710467	-0.317445	1	0.710467	0.317445	1
3035	3036 Feature_+_467.4326_5.9	467.433		467.433	0	5.86	0.07	0	Feature_+_467.4326_5.9	-	-	-	-	-	-	-	-	-	-	-	-	-	-	-	-	-	NA	0	0	NA	0	0
3036	3037 Feature_+_467.4940_7.9	467.494		467.494	0	7.9	0.42	0	Feature_+_467.4940_7.9	-	-	-	-	-	-	-	-	-	-	-	-	-	-	-	-	-	NA	0	0	NA	0	0
3037	3038 Feature_+_468.2371_1.5	468.237		468.237	0	1.51	1.13	0	Feature_+_468.2371_1.5	-	-	-	-	-	-	-	-	-	-	-	-	-	-	-	-	-	NA	0	0	NA	0	0
3038	3039 Feature_+_468.3090_3.4	468.309		468.309	0	3.36	2.76	1	Feature_+_468.3090_3.4	-	-	-	-	-	-	-	-	-	-	3760765	-	-	-	-	-	-	0.244007	-0.231423	9	0.244007	0.231423	9
3039	3040 Feature_+_468.3582_4.9	468.358		468.358	0	4.92	2.57	17	Feature_+_468.3582_4.9	192202	648030	660949	335298	813309	365823	227601	223278	1486878	253506	1116538	2209972	369613	1751682	195135	213001	895184	0.486834	0.464303	2	0.486834	-0.464303	2
3040	3041 Feature_+_468.3688_2.0	468.369		468.369	0	2.03	2.27	17	Feature_+_468.3688_2.0	552687	16327133	4973666	187028	263704	886019	203505	646489	432919	218632	1010691	1078292	615297	400642	507135	344504	349880	0.148492	-2.64682	82	0.148492	2.64682	82
3041	3042 Feature_+_468.3691_4.1	468.369		468.369	0	4.12	3.96	16	Feature_+_468.3691_4.1	158356	2621009	1287150	162385	263704	212765	20960	6074038	597493	-	4077664	198022	1284160	400642	97206	85789	349880	0.0324008	-2.60591	227	0.0324008	2.60591	227
3042	3043 Feature_+_468.4055_4.0	468.406		468.406	0	4.03	2.09	11	Feature_+_468.4055_4.0	-	40718	67159	411700	423123	-	-	2067111	1079113	-	2467403	-	1490183	1112258	-	333158	1189955	0.534546	-0.556149	2	0.534546	0.556149	2
3043	3044 Feature_+_468.4974_7.9	468.497		468.497	0	7.9	0.09	0	Feature_+_468.4974_7.9	-	-	-	-	-	-	-	-	-	-	-	-	-	-	-	-	-	NA	0	0	NA	0	0
3044	3045 Feature_+_468.9601_1.1	468.96		468.96	0	1.14	1.91	17	Feature_+_468.9601_1.1	23565	2842466	2164056	2017057	393016	831469	7092641	7410174	2547382	982434	6230543	1639104	309765	3169424	1005554	120951	42209	0.00831562	-1.91389	1153	0.00831562	1.91389	1153
3045	3046 Feature_+_469.2401_1.5	469.24		469.24	0	1.51	1.11	1	Feature_+_469.2401_1.5	-	-	-	-	-	-	-	-	-	-	256754	-	-	-	-	-	-	0.244007	-0.187461	1	0.244007	0.187461	1
3046	3047 Feature_+_469.2567_1.3	469.257		469.257	0	1.35	1.93	13	Feature_+_469.2567_1.3	23597	89967	26321	-	-	27845	29799	93348	151596	64362	1331556	29196	234885	-	31797	-	32927	0.296279	-1.84862	2	0.296279	1.84862	2
3047	3048 Feature_+_469.2944_1.1	469.294		469.294	0	1.14	1.39	16	Feature_+_469.2944_1.1	85205	2734319	1749262	1128696	261640	607764	4839919	5871848	1751269	638594	5278586	1101852	268753	2507220	842242	91618	-	0.0075178	-1.97793	1026	0.0075178	1.97793	1026
3048	3049 Feature_+_469.3279_1.7	469.328		469.328	0	1.73	3.48	9	Feature_+_469.3279_1.7	-	448238	355412	-	-	-	-	1854072	268029	-	5247560	484565	1385923	764352	-	-	420306	0.212452	-1.46523	11	0.212452	1.46523	11
3049	3050 Feature_+_469.3657_4.9	469.366		469.366	0	4.92	2.68	17	Feature_+_469.3657_4.9	346569	2697982	1661292	465382	5545261	1838106	739088	1784555	6495040	507978	3372260	16113718	1266646	12507849	345614	211351	3945589	0.376579	0.907198	17	0.376579	-0.907198	17
3050	3051 Feature_+_469.3658_8.8	469.366		469.366	0	8.83	2.55	17	Feature_+_469.3658_8.8	517360	928946	3716996	430206	2953415	560925	1684710	2811082	6801406	1296163	5489734	5489036	1273514	12519999	735657	896809	3469001	0.629494	0.382958	6	0.629494	-0.382958	6
3051	3052 Feature_+_469.3722_2.0	469.372		469.372	0	2.03	2.38	17	Feature_+_469.3722_2.0	160312	5077370	1303133	53630	66601	244470	60922	182958	171569	68012	325593	319035	159732	123871	144001	101065	93231	0.160454	-2.67157	23	0.160454	2.67157	23
3052	3053 Feature_+_469.4160_3.9	469.416		469.416	0	3.86	1.05	0	Feature_+_469.4160_3.9	-	-	-	-	-	-	-	-	-	-	-	-	-	-	-	-	-	NA	0	0	NA	0	0
3053	3054 Feature_+_469.4162_11.8	469.416		469.416	0	11.84	2.04	17	Feature_+_469.4162_11.8	50819	697281	543548	119404	368762	58935	305085	156751	456950	129749	633085	1490266	698967	3656996	72012	95763	1117974	0.398281	0.956453	3	0.398281	-0.956453	3
3054	3055 Feature_+_469.6293_1.2	469.629		469.629	0	1.16	0.08	15	Feature_+_469.6293_1.2	-	736829	662230	381909	77519	262563	2178180	1727603	506025	298946	2073627	556725	108092	597751	266923	38054	-	0.00811896	-2.07628	360	0.00811896	2.07628	360
3055	3056 Feature_+_470.3174_2.4	470.317		470.317	0	2.41	1.65	0	Feature_+_470.3174_2.4	-	-	-	-	-	-	-	-	-	-	-	-	-	-	-	-	-	NA	0	0	NA	0	0
3056	3057 Feature_+_470.3314_1.7	470.331		470.331	0	1.73	3.11	5	Feature_+_470.3314_1.7	-	485705	-	-	-	-	-	508744	-	-	1497843	-	377280	592798	-	-	-	0.194892	-0.694796	3	0.194892	0.694796	3
3057	3058 Feature_+_470.3689_8.8	470.369		470.369	0	8.83	2.76	17	Feature_+_470.3689_8.8	173199	301278	1225220	127658	961893	157988	525248	900021	2273366	406076	1754248	1794691	389537	3953165	254618	285135	1126754	0.625713	0.385376	2	0.625713	-0.385376	2
3058	3059 Feature_+_470.3690_4.9	470.369		470.369	0	4.92	2.36	17	Feature_+_470.3690_4.9	100692	823380	426329	144826	1703911	614190	239684	283079	1969295	152565	963660	5014578	350069	3931752	117039	59867	1191352	0.334917	1.04358	6	0.334917	-1.04358	6
3059	3060 Feature_+_470.3844_1.7	470.384		470.384	0	1.68	3.41	17	Feature_+_470.3844_1.7	672567	4249624	3033464	228785	56065	919596	120008	718689	1527536	81316	2178634	1039571	288794	407132	416173	238828	188217	0.108262	-1.38756	25	0.108262	1.38756	25
3060	3061 Feature_+_470.3848_4.2	470.385		470.385	0	4.19	3.58	8	Feature_+_470.3848_4.2	-	820008	-	-	104957	-	-	3366434	2694324	-	5324014	-	798017	629388	-	-	90592	0.216424	-1.65075	13	0.216424	1.65075	13
3061	3062 Feature_+_470.4196_11.8	470.42		470.42	0	11.84	2.03	15	Feature_+_470.4196_11.8	-	221470	177626	40014	129201	-	89384	47833	159958	42469	199908	497313	249935	1251083	26205	34216	368473	0.364678	1.05018	1	0.364678	-1.05018	1
3062	3063 Feature_+_470.4213_5.0	470.421		470.421	0	5.03	2.48	1	Feature_+_470.4213_5.0	-	-	-	-	-	-	-	-	-	-	1654817	-	-	-	-	-	-	0.244007	-0.0457821	6	0.244007	0.0457821	6
3063	3064 Feature_+_470.4323_5.0	470.432		470.432	0	5.04	1.4	1	Feature_+_470.4323_5.0	-	-	-	-	-	-	-	-	-	-	-	-	-	1774226	-	-	-	0.420421	0.235451	2	0.420421	-0.235451	2
3064	3065 Feature_+_470.7586_1.3	470.759		470.759	0	1.28	2.5	2	Feature_+_470.7586_1.3	-	-	-	-	-	-	4208828	-	-	-	-	-	-	189626	-	-	-	0.258044	-4.35234	25	0.258044	4.35234	25
3065	3066 Feature_+_471.2482_6.1	471.248		471.248	0	6.08	2.55	0	Feature_+_471.2482_6.1	-	-	-	-	-	-	-	-	-	-	-	-	-	-	-	-	-	NA	0	0	NA	0	0
3066	3067 Feature_+_471.2604_1.3	471.26		471.26	0	1.25	1.44	3	Feature_+_471.2604_1.3	-	142329	-	-	-	-	1725698	-	-	-	-	-	-	-	-	-	155102	0.240295	-1.78446	3	0.240295	1.78446	3
3067	3068 Feature_+_471.3089_2.6	471.309		471.309	0	2.57	3.07	16	Feature_+_471.3089_2.6	64716	1797330	821574	38982	39553	82880	118125	45024	359070	166973	96835	199484	82728	147665	63572	69376	-	0.183114	-1.73476	5	0.183114	1.73476	5
3068	3069 Feature_+_471.3455_2.6	471.346		471.346	0	2.65	2.66	17	Feature_+_471.3455_2.6	1026385	7066342	5836681	2195861	2740814	2432552	864447	2735479	6623270	1901347	4979263	3769650	2795256	18217248	985856	2775152	1117723	0.855592	0.141981	5	0.855592	-0.141981	5
3069	3070 Feature_+_471.3588_2.5	471.359		471.359	0	2.5	3.56	5	Feature_+_471.3588_2.5	-	-	2949706	-	-	-	-	892634	-	-	5192314	488191	-	-	-	-	241823	0.0730552	-2.43853	63	0.0730552	2.43853	63
3070	3071 Feature_+_471.3815_4.1	471.382		471.382	0	4.08	3.48	14	Feature_+_471.3815_4.1	85872	224751	208398	223874	260415	91515	-	990947	798355	-	1651760	11860894	234166	659003	153051	-	488087	0.519752	1.48917	5	0.519752	-1.48917	5
3071	3072 Feature_+_471.3877_1.7	471.388		471.388	0	1.68	2.53	13	Feature_+_471.3877_1.7	193788	1348114	903663	-	79420	254984	-	250509	455281	-	702355	312116	106012	659003	120397	70770	-	0.162209	-1.08346	5	0.162209	1.08346	5
3072	3073 Feature_+_471.4315_12.9	471.432		471.432	0	12.94	0.72	17	Feature_+_471.4315_12.9	139595	1233871	802064	295158	384218	201983	1002902	576903	2342326	408262	5127406	1664534	994007	6724880	279362	208553	1801858	0.890496	0.133458	2	0.890496	-0.133458	2
3073	3074 Feature_+_472.2758_1.2	472.276		472.276	0	1.22	1.65	15	Feature_+_472.2758_1.2	-	1779630	1214586	1676312	588287	796492	3713215	4316044	1674912	701251	4800760	2796700	234644	3939932	581925	136278	-	0.057162	-1.23599	76	0.057162	1.23599	76
3074	3075 Feature_+_472.3487_2.6	472.349		472.349	0	2.65	2.88	17	Feature_+_472.3487_2.6	309495	2031896	1754919	666602	813815	716893	263719	790271	1955856	563958	1552309	1553468	810186	5461022	465455	803660	330196	0.787626	0.205544	2	0.787626	-0.205544	2
3075	3076 Feature_+_472.3624_2.5	472.362		472.362	0	2.5	2.85	3	Feature_+_472.3624_2.5	-	-	928196	-	-	-	-	439037	-	-	1892479	-	-	-	-	-	-	0.0736452	-1.61212	16	0.0736452	1.61212	16
3076	3077 Feature_+_472.3847_4.1	472.385		472.385	0	4.08	3.25	9	Feature_+_472.3847_4.1	-	-	54763	65268	-	-	-	185024	107743	-	206444	3693829	-	188640	44477	-	150553	0.438873	2.29011	3	0.438873	-2.29011	3
3077	3078 Feature_+_472.4350_12.9	472.435		472.435	0	12.94	1.4	10	Feature_+_472.4350_12.9	-	417281	292582	-	-	-	361769	211246	778300	-	1721506	545087	329683	2073429	-	-	619344	0.898639	0.10961	1	0.898639	-0.10961	1
3078	3079 Feature_+_472.4366_5.5	472.437		472.437	0	5.54	0.14	0	Feature_+_472.4366_5.5	-	-	-	-	-	-	-	-	-	-	-	-	-	-	-	-	-	NA	0	0	NA	0	0
3079	3080 Feature_+_472.4517_10.5	472.452		472.452	0	10.51	3.28	15	Feature_+_472.4517_10.5	36555	628041	318498	111209	358030	-	152248	273539	334130	249197	791400	635778	491587	1353943	-	35730	558012	0.985183	-0.0129203	0	0.985183	0.0129203	0
3080	3081 Feature_+_473.3240_2.0	473.324		473.324	0	2.03	3.07	14	Feature_+_473.3240_2.0	245706	4313553	766327	96005	-	126833	136755	97225	185756	151215	208837	201339	-	362135	110855	146429	-	0.205837	-2.29127	12	0.205837	2.29127	12
3081	3082 Feature_+_473.3251_4.8	473.325		473.325	0	4.78	2.44	1	Feature_+_473.3251_4.8	-	-	-	-	-	-	-	-	3056005	-	-	-	-	-	-	-	-	0.420421	1.40619	2	0.420421	-1.40619	2
3082	3083 Feature_+_473.3995_14.0	473.399		473.399	0	13.96	1.62	9	Feature_+_473.3995_14.0	-	-	-	-	59572420	-	3033037	134141	5143373	649184	112117	1097188	-	4267098	-	-	2298389	0.292691	-2.69101	115	0.292691	2.69101	115
3083	3084 Feature_+_473.4401_5.5	473.44		473.44	0	5.51	1.32	0	Feature_+_473.4401_5.5	-	-	-	-	-	-	-	-	-	-	-	-	-	-	-	-	-	NA	0	0	NA	0	0
3084	3085 Feature_+_473.7934_1.2	473.793		473.793	0	1.19	2.12	3	Feature_+_473.7934_1.2	-	-	-	-	-	27176	2589026	-	-	-	-	-	-	164993	-	-	-	0.265291	-3.61438	10	0.265291	3.61438	10
3085	3086 Feature_+_474.2503_3.7	474.25		474.25	0	3.72	2.5	0	Feature_+_474.2503_3.7	-	-	-	-	-	-	-	-	-	-	-	-	-	-	-	-	-	NA	0	0	NA	0	0
3086	3087 Feature_+_474.2917_1.2	474.292		474.292	0	1.17	1.76	3	Feature_+_474.2917_1.2	-	-	-	-	-	-	3898352	7534381	-	-	5291398	-	-	-	-	-	-	0.0856561	-0.316161	58	0.0856561	0.316161	58
3087	3088 Feature_+_474.3274_2.0	474.327		474.327	0	2.03	2.64	9	Feature_+_474.3274_2.0	82962	1363184	217336	-	-	-	-	69998	55907	-	91586	57288	-	111791	-	47126	-	0.187136	-2.243	4	0.187136	2.243	4
3088	3089 Feature_+_474.3713_11.8	474.371		474.371	0	11.84	2.05	17	Feature_+_474.3713_11.8	31025	644273	311349	56289	171395	37735	320336	387830	817528	201523	1574045	1253911	414162	7206354	52377	90230	773398	0.496707	1.13573	4	0.496707	-1.13573	4
3089	3090 Feature_+_474.4028_14.0	474.403		474.403	0	13.96	1.59	8	Feature_+_474.4028_14.0	-	-	-	-	20310740	-	875290	51519	1703621	213533	-	354123	-	1461672	-	-	781015	0.295509	-2.69408	39	0.295509	2.69408	39
3090	3091 Feature_+_474.4184_11.9	474.418		474.418	0	11.89	2.08	17	Feature_+_474.4184_11.9	150923	899747	1547874	396404	707490	384734	449810	471684	1173506	415870	672806	1136841	627549	2018483	278129	290087	773276	0.968404	-0.0201116	1	0.968404	0.0201116	1
3091	3092 Feature_+_474.4422_5.5	474.442		474.442	0	5.5	1.37	0	Feature_+_474.4422_5.5	-	-	-	-	-	-	-	-	-	-	-	-	-	-	-	-	-	NA	0	0	NA	0	0
3092	3093 Feature_+_474.7932_1.2	474.793		474.793	0	1.2	2.83	15	Feature_+_474.7932_1.2	-	430967	181572	724577	137950	85662	1414194	3164090	341333	236615	2992228	1292986	45851	928506	59476	38541	-	0.039639	-2.07601	85	0.039639	2.07601	85
3093	3094 Feature_+_475.2993_1.2	475.299		475.299	0	1.19	1.32	8	Feature_+_475.2993_1.2	-	773746	-	199538	-	-	1695465	1122710	-	-	576814	414935	-	390649	198023	-	-	0.0265322	-1.56602	50	0.0265322	1.56602	50
3094	3095 Feature_+_475.3745_11.8	475.375		475.375	0	11.84	2.07	13	Feature_+_475.3745_11.8	-	244224	100508	-	61297	-	116281	125251	262177	54832	505586	458496	125485	2387194	-	85163	261780	0.472211	1.13923	1	0.472211	-1.13923	1
3095	3096 Feature_+_475.3879_6.7	475.388		475.388	0	6.74	0.86	0	Feature_+_475.3879_6.7	-	-	-	-	-	-	-	-	-	-	-	-	-	-	-	-	-	NA	0	0	NA	0	0
3096	3097 Feature_+_475.4060_14.0	475.406		475.406	0	13.96	1.48	1	Feature_+_475.4060_14.0	-	-	-	-	3629494	-	-	-	-	-	-	-	-	-	-	-	-	0.244007	-0.806274	6	0.244007	0.806274	6
3097	3098 Feature_+_475.4634_6.9	475.463		475.463	0	6.93	1.22	3	Feature_+_475.4634_6.9	-	-	202091	-	-	-	-	121670	-	-	1586930	-	-	-	-	-	-	0.180933	-2.40257	5	0.180933	2.40257	5
3098	3099 Feature_+_476.2757_2.9	476.276		476.276	0	2.9	1.71	15	Feature_+_476.2757_2.9	297975	648843	542550	107612	237969	400572	662769	645272	1241586	112555	2480750	468918	-	855791	261502	263557	-	0.225565	-0.928519	5	0.225565	0.928519	5
3099	3100 Feature_+_476.3074_1.2	476.307		476.307	0	1.23	1.42	15	Feature_+_476.3074_1.2	2090308	4325460	17120800	3837041	4125791	2291884	16974726	14089098	3683957	2080438	15243464	3908040	-	10425224	1909907	-	10990395	0.0130883	-1.43839	1533	0.0130883	1.43839	1533
3100	3101 Feature_+_476.3868_12.9	476.387		476.387	0	12.91	1.94	17	Feature_+_476.3868_12.9	142562	1444738	329676	143670	286474	149129	879845	673778	1551099	456646	5954782	2346062	1387511	8053001	281570	193569	2956361	0.751301	0.336241	3	0.751301	-0.336241	3
3101	3102 Feature_+_476.3911_6.7	476.391		476.391	0	6.74	1.11	0	Feature_+_476.3911_6.7	-	-	-	-	-	-	-	-	-	-	-	-	-	-	-	-	-	NA	0	0	NA	0	0
3102	3103 Feature_+_477.2311_1.3	477.231		477.231	0	1.26	0.74	13	Feature_+_477.2311_1.3	-	471651	316969	618825	169417	267677	775332	1580892	654364	358966	1284141	983587	-	1551820	189325	-	-	0.224909	-0.788678	5	0.224909	0.788678	5
3103	3104 Feature_+_477.2980_8.1	477.298		477.298	0	8.15	1.14	0	Feature_+_477.2980_8.1	-	-	-	-	-	-	-	-	-	-	-	-	-	-	-	-	-	NA	0	0	NA	0	0
3104	3105 Feature_+_477.3105_1.2	477.31		477.31	0	1.22	0.68	15	Feature_+_477.3105_1.2	523940	795356	3382240	815913	897106	508747	3705776	2895851	900946	413153	3367596	641138	-	2484793	384536	-	2519064	0.022096	-1.34045	181	0.022096	1.34045	181
3105	3106 Feature_+_477.3803_1.6	477.38		477.38	0	1.55	1.84	0	Feature_+_477.3803_1.6	-	-	-	-	-	-	-	-	-	-	-	-	-	-	-	-	-	NA	0	0	NA	0	0
3106	3107 Feature_+_477.3901_12.9	477.39		477.39	0	12.91	2.05	15	Feature_+_477.3901_12.9	49616	484427	102241	-	96686	-	300376	236653	501994	158322	2057692	794249	472883	2680259	93092	62429	997011	0.775413	0.301748	1	0.775413	-0.301748	1
3107	3108 Feature_+_477.4059_5.9	477.406		477.406	0	5.89	1.81	0	Feature_+_477.4059_5.9	-	-	-	-	-	-	-	-	-	-	-	-	-	-	-	-	-	NA	0	0	NA	0	0
3108	3109 Feature_+_478.1902_1.4	478.19		478.19	0	1.41	1.82	1	Feature_+_478.1902_1.4	-	-	-	-	-	-	4635482	-	-	-	-	-	-	-	-	-	-	0.244007	-0.185656	12	0.244007	0.185656	12
3109	3110 Feature_+_478.2442_1.4	478.244		478.244	0	1.37	1.93	2	Feature_+_478.2442_1.4	-	-	-	-	-	-	-	452458	1359860	-	-	-	-	-	-	-	-	0.454765	0.2819	1	0.454765	-0.2819	1
3110	3111 Feature_+_478.2805_1.2	478.281		478.281	0	1.18	1.75	3	Feature_+_478.2805_1.2	-	4674134	-	-	-	-	-	-	105578	-	134608	-	-	-	-	-	-	0.238384	-3.67093	21	0.238384	3.67093	21
3111	3112 Feature_+_478.2935_2.4	478.293		478.293	0	2.42	1.54	16	Feature_+_478.2935_2.4	318696	549196	326184	170356	654272	1272978	1188365	420372	3850364	632909	1077767	304232	1436613	373434	136512	96822	-	0.636746	0.435469	2	0.636746	-0.435469	2
3112	3113 Feature_+_478.3008_8.1	478.301		478.301	0	8.15	2.64	0	Feature_+_478.3008_8.1	-	-	-	-	-	-	-	-	-	-	-	-	-	-	-	-	-	NA	0	0	NA	0	0
3113	3114 Feature_+_478.3838_1.6	478.384		478.384	0	1.55	1.55	0	Feature_+_478.3838_1.6	-	-	-	-	-	-	-	-	-	-	-	-	-	-	-	-	-	NA	0	0	NA	0	0
3114	3115 Feature_+_478.3905_5.4	478.39		478.39	0	5.39	0.71	1	Feature_+_478.3905_5.4	-	-	-	-	-	-	-	2730061	-	-	-	-	-	-	-	-	-	0.244007	-0.0347685	10	0.244007	0.0347685	10
3115	3116 Feature_+_479.2839_1.2	479.284		479.284	0	1.18	2.61	11	Feature_+_479.2839_1.2	-	1629228	72687	76796	51205	36822	45791	50904	-	61142	296116	90705	-	69084	-	-	-	0.15393	-2.87337	9	0.15393	2.87337	9
3116	3117 Feature_+_479.3483_3.8	479.348		479.348	0	3.76	3.01	15	Feature_+_479.3483_3.8	43008	148158	263063	54764	97159	-	343959	1054330	665765	72374	1351822	104208	889570	222416	-	43624	202812	0.237698	-1.03825	3	0.237698	1.03825	3
3117	3118 Feature_+_479.4220_7.6	479.422		479.422	0	7.56	1.84	0	Feature_+_479.4220_7.6	-	-	-	-	-	-	-	-	-	-	-	-	-	-	-	-	-	NA	0	0	NA	0	0
3118	3119 Feature_+_479.4579_2.7	479.458		479.458	0	2.66	1.77	0	Feature_+_479.4579_2.7	-	-	-	-	-	-	-	-	-	-	-	-	-	-	-	-	-	NA	0	0	NA	0	0
3119	3120 Feature_+_479.4831_14.8	479.483		479.483	0	14.77	2.21	9	Feature_+_479.4831_14.8	-	1089595	37923	-	44684	-	-	32021	178529	57435	7585694	54110	-	285298	-	-	-	0.195778	-4.07047	57	0.195778	4.07047	57
3120	3121 Feature_+_480.1752_1.4	480.175		480.175	0	1.39	2.29	1	Feature_+_480.1752_1.4	-	-	-	-	-	-	-	1597508	-	-	-	-	-	-	-	-	-	0.244007	-0.0638405	5	0.244007	0.0638405	5
3121	3122 Feature_+_480.3092_3.1	480.309		480.309	0	3.12	3.74	16	Feature_+_480.3092_3.1	346735	1346562	1808114	124631	439849	3617928	475119	682963	2621380	278569	3998193	869476	164777	810529	166430	292966	-	0.591416	-0.451629	3	0.591416	0.451629	3
3122	3123 Feature_+_480.3383_3.0	480.338		480.338	0	2.99	0.99	0	Feature_+_480.3383_3.0	-	-	-	-	-	-	-	-	-	-	-	-	-	-	-	-	-	NA	0	0	NA	0	0
3123	3124 Feature_+_480.3537_2.5	480.354		480.354	0	2.54	3.78	1	Feature_+_480.3537_2.5	-	3890182	-	-	-	-	-	-	-	-	-	-	-	-	-	-	-	0.244007	-0.0708278	13	0.244007	0.0708278	13
3124	3125 Feature_+_480.3693_2.9	480.369		480.369	0	2.86	3.1	14	Feature_+_480.3693_2.9	-	1850728	1640748	-	368864	55906	-	424149	864893	197018	1180540	454448	343593	161452	114619	120991	91129	0.0466783	-1.69563	36	0.0466783	1.69563	36
3125	3126 Feature_+_480.4054_3.3	480.405		480.405	0	3.32	3.37	16	Feature_+_480.4054_3.3	34026	224727	1278961	123707	228416	43244	101791	2806234	969111	47889	1057143	229576	1401769	605640	-	150723	540265	0.252294	-1.03699	5	0.252294	1.03699	5
3126	3127 Feature_+_480.4864_14.8	480.486		480.486	0	14.77	2.24	2	Feature_+_480.4864_14.8	-	344024	-	-	-	-	-	-	-	-	2653695	-	-	-	-	-	-	0.21909	-1.4019	5	0.21909	1.4019	5
3127	3128 Feature_+_481.3125_3.1	481.312		481.312	0	3.12	3.67	14	Feature_+_481.3125_3.1	83070	351998	601124	-	111569	931970	423960	223438	667597	66597	1128982	210558	95598	206874	-	81336	-	0.318285	-0.760158	2	0.318285	0.760158	2
3128	3129 Feature_+_481.3416_3.0	481.342		481.342	0	2.99	0.94	0	Feature_+_481.3416_3.0	-	-	-	-	-	-	-	-	-	-	-	-	-	-	-	-	-	NA	0	0	NA	0	0
3129	3130 Feature_+_481.3644_4.1	481.364		481.364	0	4.11	3.8	17	Feature_+_481.3644_4.1	165793	976451	1760534	157644	226648	244092	58780	8043760	5359068	109382	10469024	353728	5066349	629823	196133	206074	797788	0.269227	-1.23912	19	0.269227	1.23912	19
3130	3131 Feature_+_482.2302_2.3	482.23		482.23	0	2.26	1.08	0	Feature_+_482.2302_2.3	-	-	-	-	-	-	-	-	-	-	-	-	-	-	-	-	-	NA	0	0	NA	0	0
3131	3132 Feature_+_482.3070_1.2	482.307		482.307	0	1.19	2.9	9	Feature_+_482.3070_1.2	-	65270	87241	-	-	144956	71396656	383819	195064	-	178210	66265	-	5198574	-	-	-	0.266097	-4.11712	356	0.266097	4.11712	356
3132	3133 Feature_+_482.3249_2.4	482.325		482.325	0	2.39	2.42	16	Feature_+_482.3249_2.4	589451	520817	2156655	354690	1771526	1441103	2354903	1198694	3200393	381814	15690428	18715940	864636	10017737	1667668	2405930	-	0.856678	0.203428	5	0.856678	-0.203428	5
3133	3134 Feature_+_482.3486_4.3	482.349		482.349	0	4.34	3.01	4	Feature_+_482.3486_4.3	-	-	-	-	-	-	-	2053010	517614	-	6794980	-	925918	-	-	-	-	0.16818	-1.75813	20	0.16818	1.75813	20
3134	3135 Feature_+_482.3679_4.1	482.368		482.368	0	4.11	3.66	5	Feature_+_482.3679_4.1	-	-	596898	-	-	-	-	2281224	1565786	-	3174353	-	1425920	-	-	-	-	0.254826	-0.720515	6	0.254826	0.720515	6
3135	3136 Feature_+_482.3846_2.0	482.385		482.385	0	2.05	3.58	14	Feature_+_482.3846_2.0	-	180555	105240	25029	43832	27826	-	1512847	189542	-	2273674	33546	1170542	197994	65250	69406	457469	0.261634	-1.40078	4	0.261634	1.40078	4
3136	3137 Feature_+_482.4214_4.6	482.421		482.421	0	4.59	2.07	16	Feature_+_482.4214_4.6	27464	281511	2096049	122002	86490	34809	90640	565423	798430	62971	1002208	51008	600109	283636	-	68391	297027	0.151214	-1.43067	7	0.151214	1.43067	7
3137	3138 Feature_+_482.4945_16.5	482.495		482.495	0	16.49	1.91	1	Feature_+_482.4945_16.5	-	-	-	-	-	-	-	2986545	-	-	-	-	-	-	-	-	-	0.244007	-1.90415	5	0.244007	1.90415	5
3138	3139 Feature_+_482.8087_1.2	482.809		482.809	0	1.19	2.22	3	Feature_+_482.8087_1.2	-	-	-	-	-	-	32420190	-	-	-	146103	-	-	2417252	-	-	-	0.267295	-4.20365	169	0.267295	4.20365	169
3139	3140 Feature_+_483.3101_1.2	483.31		483.31	0	1.19	1.93	13	Feature_+_483.3101_1.2	-	408584	336301	94764	85228	140188	9833964	-	156274	253202	176503	219737	98252	718056	-	91307	-	0.24372	-3.02887	30	0.24372	3.02887	30
3140	3141 Feature_+_483.3279_2.4	483.328		483.328	0	2.39	1.48	10	Feature_+_483.3279_2.4	-	-	498310	-	449773	328796	586082	-	812789	-	3889314	4738673	-	2602817	416811	615104	-	0.812358	0.243765	1	0.812358	-0.243765	1
3141	3142 Feature_+_483.3521_4.3	483.352		483.352	0	4.34	2.27	15	Feature_+_483.3521_4.3	-	360613	1153206	215206	534849	138433	427533	606332	258780	151271	1898412	639747	273405	737335	162899	-	201137	0.0385479	-1.38764	35	0.0385479	1.38764	35
3142	3143 Feature_+_483.3802_4.2	483.38		483.38	0	4.19	3.67	17	Feature_+_483.3802_4.2	324139	681605	2681790	252334	827769	402095	182310	5979142	3108600	299466	8924749	753142	3659774	5108945	199942	155356	492903	0.306082	-0.943756	13	0.306082	0.943756	13
3143	3144 Feature_+_483.3848_6.9	483.385		483.385	0	6.93	3.82	3	Feature_+_483.3848_6.9	-	386559	-	-	-	-	-	-	-	-	760180	2113733	-	-	-	-	-	0.640331	0.347917	1	0.640331	-0.347917	1
3144	3145 Feature_+_483.4276_5.0	483.428		483.428	0	5.02	2	0	Feature_+_483.4276_5.0	-	-	-	-	-	-	-	-	-	-	-	-	-	-	-	-	-	NA	0	0	NA	0	0
3145	3146 Feature_+_483.6355_1.1	483.635		483.635	0	1.14	0.96	17	Feature_+_483.6355_1.1	73386	6025008	4031008	2648964	502562	1296067	11307871	13525419	4822170	1987784	11191379	2453096	744448	6392688	1674454	185875	64066	0.0112848	-1.83642	1424	0.0112848	1.83642	1424
3146	3147 Feature_+_483.8112_1.2	483.811		483.811	0	1.19	2.76	2	Feature_+_483.8112_1.2	-	-	-	-	-	-	2317072	-	-	-	-	-	-	125377	-	-	-	0.260029	-3.72126	9	0.260029	3.72126	9
3147	3148 Feature_+_483.9700_1.2	483.97		483.97	0	1.16	1.07	17	Feature_+_483.9700_1.2	45143	4450482	3320776	1854223	326482	1065636	7347864	7352084	4015749	1264229	7512819	1714934	566311	3849486	1293620	147498	62002	0.0090108	-1.71209	1090	0.0090108	1.71209	1090
3148	3149 Feature_+_484.3043_1.1	484.304		484.304	0	1.14	1.82	14	Feature_+_484.3043_1.1	-	1698823	1510193	894047	179604	442110	3891860	4352522	1391513	526862	3007130	867364	212130	2108172	589117	-	-	0.0116914	-1.77296	419	0.0116914	1.77296	419
3149	3150 Feature_+_484.3531_2.6	484.353		484.353	0	2.65	1.49	17	Feature_+_484.3531_2.6	250177	450501	1117748	170062	748642	329020	242443	220626	784294	128688	448457	1411129	349856	1893346	138162	239859	400366	0.677384	0.287328	1	0.677384	-0.287328	1
3150	3151 Feature_+_484.3648_4.8	484.365		484.365	0	4.81	1.82	14	Feature_+_484.3648_4.8	-	133661	353587	99740	218322	-	132175	16867326	2203650	-	27847960	212159	7104356	405179	55202	110368	537756	0.152743	-2.5972	151	0.152743	2.5972	151
3151	3152 Feature_+_484.3837_4.2	484.384		484.384	0	4.19	3.52	6	Feature_+_484.3837_4.2	-	-	863747	-	-	-	-	1849561	845478	-	2585010	-	1058629	1620736	-	-	-	0.282191	-0.620233	4	0.282191	0.620233	4
3152	3153 Feature_+_484.3998_4.2	484.4		484.4	0	4.22	3.57	4	Feature_+_484.3998_4.2	-	-	-	-	-	-	-	882964	156354	-	1270815	-	521937	-	-	-	-	0.167535	-1.30418	4	0.167535	1.30418	4
3153	3154 Feature_+_484.4008_6.5	484.401		484.401	0	6.48	3.4	1	Feature_+_484.4008_6.5	-	-	-	-	-	-	-	-	1045548	-	-	-	-	-	-	-	-	0.420421	0.880254	1	0.420421	-0.880254	1
3154	3155 Feature_+_484.4309_5.0	484.431		484.431	0	5.02	1.54	0	Feature_+_484.4309_5.0	-	-	-	-	-	-	-	-	-	-	-	-	-	-	-	-	-	NA	0	0	NA	0	0
3155	3156 Feature_+_484.6379_1.2	484.638		484.638	0	1.17	1.12	15	Feature_+_484.6379_1.2	-	823307	408479	295022	45515	122302	1603224	1731448	573097	191347	949222	175466	74694	676590	173465	17648	-	0.0114999	-2.04633	187	0.0114999	2.04633	187
3156	3157 Feature_+_484.7849_1.3	484.785		484.785	0	1.28	0.69	2	Feature_+_484.7849_1.3	-	-	-	-	-	-	2903303	-	-	-	-	-	-	216673	-	-	-	0.268561	-3.78701	12	0.268561	3.78701	12
3157	3158 Feature_+_485.2852_3.7	485.285		485.285	0	3.72	3.36	13	Feature_+_485.2852_3.7	-	40949	40774	233938	581450	38207	-	832821	808067	-	830286	50952	1106719	629153	-	180574	622048	0.928772	-0.0697299	0	0.928772	0.0697299	0
3158	3159 Feature_+_485.3398_4.9	485.34		485.34	0	4.92	2.13	17	Feature_+_485.3398_4.9	88809	698012	282574	144668	1641163	573948	215385	172553	1418264	76825	827567	4435800	211290	2748017	87345	80060	881324	0.412199	0.898183	4	0.412199	-0.898183	4
3159	3160 Feature_+_485.3589_1.4	485.359		485.359	3.7	2.62	1.58	9	Feature_+_485.3589_1.4	-	2220987	6069752	-	3211944	-	-	-	3597615	-	2245129	5418099	1923854	6278079	-	-	2426495	0.903839	0.0575789	3	0.903839	-0.0575789	3
3160	3161 Feature_+_485.3610_3.6	485.361		485.361	0	3.6	2.2	17	Feature_+_485.3610_3.6	2200130	7104636	8385364	1134283	5267658	2735628	2313194	6808668	10293270	1368810	8356197	13270425	4135443	13498396	1266714	2219667	6352504	0.958308	0.0278969	6	0.958308	-0.0278969	6
3161	3162 Feature_+_485.3617_7.5	485.362		485.362	0	7.45	3.08	9	Feature_+_485.3617_7.5	-	-	113994	-	68705	-	-	62127	558367	-	283223	151559	83103	1064476	-	-	193516	0.315049	1.22394	1	0.315049	-1.22394	1
3162	3163 Feature_+_485.3742_2.5	485.374		485.374	0	2.5	2.69	5	Feature_+_485.3742_2.5	-	-	1326077	-	-	-	-	392785	-	-	2336876	175384	-	211619	-	-	-	0.0763087	-2.05733	23	0.0763087	2.05733	23
3163	3164 Feature_+_485.3958_5.1	485.396		485.396	0	5.14	3.51	9	Feature_+_485.3958_5.1	-	96384	117071	-	47315	-	-	342617	320184	-	1136799	134977	146427	246674	-	-	-	0.258694	-1.34661	2	0.258694	1.34661	2
3164	3165 Feature_+_486.3432_4.9	486.343		486.343	0	4.92	3.1	2	Feature_+_486.3432_4.9	-	-	-	-	-	-	-	-	-	-	-	1302920	-	864313	-	-	-	0.276721	0.255026	3	0.276721	-0.255026	3
3165	3166 Feature_+_486.3643_3.6	486.364		486.364	0	3.6	2.22	14	Feature_+_486.3643_3.6	689476	2258141	2807670	-	1614615	898623	693850	2144895	3344863	-	2475888	4236418	1354804	4418724	-	714447	2103494	0.89376	0.0708917	2	0.89376	-0.0708917	2
3166	3167 Feature_+_487.2993_1.2	487.299		487.299	0	1.22	2.11	16	Feature_+_487.2993_1.2	-	2504731	2359954	1005662	284366	753466	3854888	2353245	3771375	1301330	3839654	920251	402786	611937	1129342	138649	43738	0.0308436	-1.34613	133	0.0308436	1.34613	133
3167	3168 Feature_+_487.3038_4.3	487.304		487.304	0	4.34	2.61	10	Feature_+_487.3038_4.3	-	32237	29559	33544	-	-	-	523857	329434	-	1587539	31138	383778	48771	-	-	79593	0.260743	-1.69117	3	0.260743	1.69117	3
3168	3169 Feature_+_487.3192_2.6	487.319		487.319	0	2.65	1.97	14	Feature_+_487.3192_2.6	-	785285	439936	106566	314559	269898	-	172389	727164	146396	477681	364181	151134	1938100	-	138011	66584	0.815661	0.220713	1	0.815661	-0.220713	1
3169	3170 Feature_+_487.3554_4.1	487.355		487.355	0	4.08	3.9	1	Feature_+_487.3554_4.1	-	-	-	-	-	-	-	-	-	-	-	1125953	-	-	-	-	-	0.420421	0.393175	1	0.420421	-0.393175	1
3170	3171 Feature_+_487.3768_1.8	487.377		487.377	0	1.84	3.52	17	Feature_+_487.3768_1.8	154985	351425	575487	82608	234830	236591	96744	328606	546444	67740	379310	717799	181553	1180287	63732	101240	280445	0.688687	0.270501	1	0.688687	-0.270501	1
3171	3172 Feature_+_487.4496_16.5	487.45		487.45	0	16.47	3.88	5	Feature_+_487.4496_16.5	-	-	-	-	-	116396	-	2350808	47058	-	63197	115436	-	-	-	-	-	0.260581	-2.68299	5	0.260581	2.68299	5
3172	3173 Feature_+_487.8011_1.2	487.801		487.801	0	1.16	1	17	Feature_+_487.8011_1.2	12255	1303006	931612	650281	121285	409829	1711884	1221309	1864040	621330	2057230	578110	176680	237857	453021	57851	19830	0.0294979	-1.36639	69	0.0294979	1.36639	69
3173	3174 Feature_+_488.3169_3.1	488.317		488.317	0	3.08	2.63	0	Feature_+_488.3169_3.1	-	-	-	-	-	-	-	-	-	-	-	-	-	-	-	-	-	NA	0	0	NA	0	0
3174	3175 Feature_+_488.3377_1.7	488.338		488.338	0	1.68	2.27	13	Feature_+_488.3377_1.7	-	114379	151677	-	88766	-	881457	2278912	344878	-	198563	3668475	153524	165690	868374	72428	188319	0.961803	0.0635204	1	0.961803	-0.0635204	1
3175	3176 Feature_+_488.3955_7.3	488.396		488.396	0	7.33	1.81	5	Feature_+_488.3955_7.3	-	-	-	1143826	-	-	-	1125852	622347	5228987	-	1141711	-	-	-	-	-	0.526682	0.592711	3	0.526682	-0.592711	3
3176	3177 Feature_+_488.4289_15.4	488.429		488.429	0	15.4	3.97	13	Feature_+_488.4289_15.4	-	-	55601	40836	60663	78061	55938	20631	22221	31079	41844	739392	1443614	117809	-	-	303096	0.205063	2.74007	5	0.205063	-2.74007	5
3177	3178 Feature_+_488.4345_13.3	488.435		488.435	0	13.31	2.24	17	Feature_+_488.4345_13.3	396254	714518	1394138	470930	1411456	508809	1316304	1796106	1389970	761801	1265373	1907650	533872	4494574	595980	605881	1591071	0.869222	0.0968793	2	0.869222	-0.0968793	2
3178	3179 Feature_+_489.2980_2.0	489.298		489.298	0	2.03	1.46	1	Feature_+_489.2980_2.0	-	1198445	-	-	-	-	-	-	-	-	-	-	-	-	-	-	-	0.244007	-0.534114	2	0.244007	0.534114	2
3179	3180 Feature_+_489.3149_1.2	489.315		489.315	0	1.18	2.95	2	Feature_+_489.3149_1.2	-	1608276	-	-	-	-	1099686	-	-	-	-	-	-	-	-	-	-	0.234631	-0.0964134	5	0.234631	0.0964134	5
3180	3181 Feature_+_489.3197_4.8	489.32		489.32	0	4.81	3.66	4	Feature_+_489.3197_4.8	-	-	-	-	-	-	-	4294302	2266730	-	18050430	-	2211842	-	-	-	-	0.200402	-1.58885	40	0.200402	1.58885	40
3181	3182 Feature_+_489.3410_1.7	489.341		489.341	0	1.68	1.76	12	Feature_+_489.3410_1.7	-	58008	38357	-	37583	-	245786	726696	109661	-	37611	1140850	51882	33252	269499	-	72062	0.941448	0.0962645	0	0.941448	-0.0962645	0
3182	3183 Feature_+_489.3558_6.5	489.356		489.356	0	6.46	1.74	4	Feature_+_489.3558_6.5	-	90426	-	-	-	-	-	-	1661956	-	99499	-	-	83797	-	-	-	0.431324	1.4969	1	0.431324	-1.4969	1
3183	3184 Feature_+_489.4058_8.9	489.406		489.406	0	8.9	1.69	17	Feature_+_489.4058_8.9	66737	4702929	1686779	263149	457293	256318	338363	129996	2214858	1540303	706736	1391159	148902	2690773	119912	217461	363398	0.661238	-0.393619	2	0.661238	0.393619	2
3184	3185 Feature_+_489.4288_13.6	489.429		489.429	0	13.62	2.35	17	Feature_+_489.4288_13.6	128742	230736	477119	158370	510449	171170	399119	600122	451037	241351	2006140	662710	510961	1444971	197961	205655	518394	0.494559	-0.46573	2	0.494559	0.46573	2
3185	3186 Feature_+_489.4653_15.3	489.465		489.465	0	15.28	3.09	7	Feature_+_489.4653_15.3	-	103332	91806	58596	-	-	-	1319323	122888	-	507957	-	-	52572	-	-	-	0.0972919	-2.85685	13	0.0972919	2.85685	13
3186	3187 Feature_+_490.3230_4.8	490.323		490.323	0	4.81	2.49	4	Feature_+_490.3230_4.8	-	-	-	-	-	-	-	1266333	684019	-	5313187	-	674080	-	-	-	-	0.209253	-1.88805	12	0.209253	1.88805	12
3187	3188 Feature_+_490.3533_1.6	490.353		490.353	0	1.56	1.21	17	Feature_+_490.3533_1.6	297252	1990845	123439	66273	499530	420448	1488209	32214146	13701454	197113	223143	52186832	7725632	210796	17876742	730545	5666740	0.525841	0.920989	27	0.525841	-0.920989	27
3188	3189 Feature_+_490.4092_8.9	490.409		490.409	0	8.9	2.88	6	Feature_+_490.4092_8.9	-	1686427	685267	-	-	-	-	-	826520	-	357097	568936	-	952041	-	-	-	0.543035	-0.33202	1	0.543035	0.33202	1
3189	3190 Feature_+_490.4110_3.2	490.411		490.411	0	3.24	1.07	0	Feature_+_490.4110_3.2	-	-	-	-	-	-	-	-	-	-	-	-	-	-	-	-	-	NA	0	0	NA	0	0
3190	3191 Feature_+_490.4137_6.3	490.414		490.414	0	6.31	2.07	8	Feature_+_490.4137_6.3	-	-	1295147	-	534681	-	-	-	617930	-	777221	945569	509057	1237543	-	-	536333	0.895902	-0.0450983	1	0.895902	0.0450983	1
3191	3192 Feature_+_490.4259_14.0	490.426		490.426	0	13.96	1.77	9	Feature_+_490.4259_14.0	-	-	-	-	187935664	-	10172666	469482	18004836	2133177	649488	3702944	-	14841622	-	-	8161450	0.298926	-2.58435	334	0.298926	2.58435	334
3192	3193 Feature_+_491.2472_1.2	491.247		491.247	0	1.22	1.09	3	Feature_+_491.2472_1.2	-	-	-	-	401266	-	-	-	1249114	-	514663	-	-	-	-	-	-	0.732335	0.182204	1	0.732335	-0.182204	1
3193	3194 Feature_+_491.3564_1.6	491.356		491.356	0	1.56	2.2	17	Feature_+_491.3564_1.6	95029	648436	30784	28697	162056	141910	493192	10235908	4406882	70937	91676	16860824	2383901	74212	5710940	195968	1806446	0.525254	0.926682	9	0.525254	-0.926682	9
3194	3195 Feature_+_491.4098_14.7	491.41		491.41	0	14.67	3.37	1	Feature_+_491.4098_14.7	-	-	-	-	-	-	-	-	-	-	742350	-	-	-	-	-	-	0.244007	-0.256856	2	0.244007	0.256856	2
3195	3196 Feature_+_491.4100_9.6	491.41		491.41	0	9.58	2.13	4	Feature_+_491.4100_9.6	-	276309	117943	-	-	-	-	-	133206	-	-	-	-	163091	-	-	-	0.41995	-0.209166	0	0.41995	0.209166	0
3196	3197 Feature_+_491.4106_4.5	491.411		491.411	0	4.48	3.12	0	Feature_+_491.4106_4.5	-	-	-	-	-	-	-	-	-	-	-	-	-	-	-	-	-	NA	0	0	NA	0	0
3197	3198 Feature_+_491.4288_14.0	491.429		491.429	0	13.96	1.79	9	Feature_+_491.4288_14.0	-	-	-	-	64808356	-	3422522	161195	6213834	782319	131781	1326876	-	4995408	-	-	2742611	0.299957	-2.58461	115	0.299957	2.58461	115
3198	3199 Feature_+_491.4833_14.6	491.483		491.483	0	14.57	1.56	6	Feature_+_491.4833_14.6	-	2662658	-	-	-	-	-	108754	177034	-	652521	201795	-	754618	-	-	-	0.258924	-1.92104	5	0.258924	1.92104	5
3199	3200 Feature_+_492.3593_1.6	492.359		492.359	0	1.56	2.21	17	Feature_+_492.3593_1.6	153350	190255	185672	304854	154839	51280	185410	1682075	746197	135451	1049922	2930060	1010669	82871	971992	32272	291392	0.791371	0.256691	1	0.791371	-0.256691	1
3200	3201 Feature_+_492.4319_14.0	492.432		492.432	0	13.96	2.19	7	Feature_+_492.4319_14.0	-	-	-	-	11003979	-	593295	-	1000952	120947	-	193693	-	861381	-	-	487667	0.294812	-2.54808	20	0.294812	2.54808	20
3201	3202 Feature_+_492.6348_1.1	492.635		492.635	0	1.14	0.09	15	Feature_+_492.6348_1.1	-	627556	338160	263998	36808	95108	820513	1289965	299735	241279	628646	180567	54770	346008	116037	27909	-	0.00629421	-2.05046	234	0.00629421	2.05046	234
3202	3203 Feature_+_493.2049_1.3	493.205		493.205	0	1.25	0.52	15	Feature_+_493.2049_1.3	-	180353	178709	145407	71826	59403	814832	315205	756072	240929	1793094	668174	26225	490294	70614	31932	-	0.261335	-1.06163	3	0.261335	1.06163	3
3203	3204 Feature_+_493.2822_1.3	493.282		493.282	0	1.27	2.61	16	Feature_+_493.2822_1.3	7110058	72728	85805	23711	909102	74000	1317745	40878	187911	-	170533	57131	146974	124966	8770798	178947	359163	0.313835	2.18541	15	0.313835	-2.18541	15
3204	3205 Feature_+_493.4350_14.0	493.435		493.435	0	13.96	3.84	5	Feature_+_493.4350_14.0	-	-	-	-	1296850	-	45979	-	92359	-	-	-	-	111305	-	-	64471	0.286553	-2.1998	2	0.286553	2.1998	2
3205	3206 Feature_+_493.4987_15.1	493.499		493.499	0	15.1	2.63	13	Feature_+_493.4987_15.1	-	19119890	415201	89376	195083	-	49393	174067	4352697	161675	17045068	1226854	124372	3346096	-	-	361097	0.142023	-2.45332	121	0.142023	2.45332	121
3206	3207 Feature_+_493.4990_18.5	493.499		493.499	0	18.51	3.42	6	Feature_+_493.4990_18.5	-	21335	-	-	19663	-	-	125224	96954	-	1770964	-	-	65982	-	-	-	0.234187	-3.24776	6	0.234187	3.24776	6
3207	3208 Feature_+_494.2673_2.8	494.267		494.267	0	2.78	1.41	0	Feature_+_494.2673_2.8	-	-	-	-	-	-	-	-	-	-	-	-	-	-	-	-	-	NA	0	0	NA	0	0
3208	3209 Feature_+_494.2856_1.3	494.286		494.286	0	1.27	1.13	16	Feature_+_494.2856_1.3	2133700	62566	204741	38952	286428	-	93321	222871	107108	92265	90749	79879	45829	287302	2834959	45913	107518	0.284424	2.01412	5	0.284424	-2.01412	5
3209	3210 Feature_+_494.5018_15.1	494.502		494.502	0	15.1	1.23	11	Feature_+_494.5018_15.1	-	6751577	144135	-	76449	-	-	66474	1464065	54246	6182372	434592	44684	1224773	-	-	125442	0.140415	-2.43532	43	0.140415	2.43532	43
3210	3211 Feature_+_495.3093_2.5	495.309		495.309	0	2.54	2.66	11	Feature_+_495.3093_2.5	-	211757	239598	-	359757	-	136348	163682	423073	-	1878390	821838	-	471358	-	150209	77684	0.361636	-0.952765	2	0.361636	0.952765	2
3211	3212 Feature_+_495.3804_14.0	495.38		495.38	0	13.96	3.59	9	Feature_+_495.3804_14.0	-	-	23813	-	6071490	-	476991	-	733230	85991	32148	149552	-	742960	-	-	367921	0.320493	-2.12741	8	0.320493	2.12741	8
3212	3213 Feature_+_495.4644_7.4	495.464		495.464	0	7.35	1.25	0	Feature_+_495.4644_7.4	-	-	-	-	-	-	-	-	-	-	-	-	-	-	-	-	-	NA	0	0	NA	0	0
3213	3214 Feature_+_495.4782_14.8	495.478		495.478	0	14.81	2.98	9	Feature_+_495.4782_14.8	-	85967	120185	61278	121578	-	-	-	50139	73072	1537730	39481	-	-	-	-	38609	0.174712	-2.94366	7	0.174712	2.94366	7
3214	3215 Feature_+_495.8058_1.2	495.806		495.806	0	1.19	2.85	3	Feature_+_495.8058_1.2	-	-	-	-	-	-	1595112	11674	-	-	-	-	-	116344	-	-	-	0.266478	-3.4705	5	0.266478	3.4705	5
3215	3216 Feature_+_496.1881_3.3	496.188		496.188	0	3.3	0.48	0	Feature_+_496.1881_3.3	-	-	-	-	-	-	-	-	-	-	-	-	-	-	-	-	-	NA	0	0	NA	0	0
3216	3217 Feature_+_496.3049_1.2	496.305		496.305	0	1.2	2.99	15	Feature_+_496.3049_1.2	-	2238501	994369	3079818	482309	459665	7698572	12600187	1319733	694677	10392414	4077274	247126	4131847	314251	180640	-	0.0212331	-2.19853	705	0.0212331	2.19853	705
3217	3218 Feature_+_496.3404_2.7	496.34		496.34	0	2.74	1.32	15	Feature_+_496.3404_2.7	4439496	8610347	2159761	-	1658588	13639277	1661022	5565786	20028192	493502	1346501	6923051	504345	1558068	3397641	2353001	-	0.398118	0.815159	19	0.398118	-0.815159	19
3218	3219 Feature_+_496.3793_4.9	496.379		496.379	0	4.93	2.01	0	Feature_+_496.3793_4.9	-	-	-	-	-	-	-	-	-	-	-	-	-	-	-	-	-	NA	0	0	NA	0	0
3219	3220 Feature_+_496.4002_2.0	496.4		496.4	0	2.02	3.76	14	Feature_+_496.4002_2.0	-	587697	96710	20934	27102	31662	-	628429	96697	22221	1106370	36413	549430	115728	-	51635	200300	0.121834	-1.64134	6	0.121834	1.64134	6
3220	3221 Feature_+_496.4003_4.1	496.4		496.4	0	4.11	3.62	11	Feature_+_496.4003_4.1	-	587697	62163	-	126662	77542	-	1821037	113998	-	2252098	223925	1149927	90814	-	-	143517	0.132697	-1.80911	12	0.132697	1.80911	12
3221	3222 Feature_+_496.4677_7.4	496.468		496.468	0	7.35	1.06	0	Feature_+_496.4677_7.4	-	-	-	-	-	-	-	-	-	-	-	-	-	-	-	-	-	NA	0	0	NA	0	0
3222	3223 Feature_+_496.4844_5.9	496.484		496.484	0	5.86	1.52	0	Feature_+_496.4844_5.9	-	-	-	-	-	-	-	-	-	-	-	-	-	-	-	-	-	NA	0	0	NA	0	0
3223	3224 Feature_+_496.8066_1.2	496.807		496.807	0	1.2	2.35	16	Feature_+_496.8066_1.2	14333	655766	441913	1499704	187300	317967	3472670	6822268	637484	196593	5385612	1732965	122285	1800314	131044	54470	-	0.0259033	-2.39345	318	0.0259033	2.39345	318
3224	3225 Feature_+_497.2362_1.3	497.236		497.236	0	1.25	1.91	17	Feature_+_497.2362_1.3	48271	596436	2805305	271606	316247	89347	3527037	1475218	1475629	399390	5832642	726712	95846	1325758	120803	58235	980783	0.0337062	-1.99285	156	0.0337062	1.99285	156
3225	3226 Feature_+_497.3131_1.2	497.313		497.313	0	1.22	2.05	10	Feature_+_497.3131_1.2	-	383993	181637	362853	-	-	3400616	2439736	191838	80283	2016852	799469	-	463645	-	-	-	0.0239259	-2.72886	202	0.0239259	2.72886	202
3226	3227 Feature_+_497.3435_2.7	497.344		497.344	0	2.74	3.2	15	Feature_+_497.3435_2.7	1169538	2245894	556970	-	433057	3557436	417808	1496825	5276074	127811	412181	1824961	140411	432253	912432	620478	-	0.398503	0.80401	5	0.398503	-0.80401	5
3227	3228 Feature_+_497.3824_4.9	497.382		497.382	0	4.93	1.47	0	Feature_+_497.3824_4.9	-	-	-	-	-	-	-	-	-	-	-	-	-	-	-	-	-	NA	0	0	NA	0	0
3228	3229 Feature_+_497.4937_14.8	497.494		497.494	0	14.77	3.22	8	Feature_+_497.4937_14.8	-	352481	-	48174	25966	-	-	-	80928	18459	2587263	68671	-	77561	-	-	-	0.196269	-3.66849	15	0.196269	3.66849	15
3229	3230 Feature_+_497.8140_1.2	497.814		497.814	0	1.19	2.7	8	Feature_+_497.8140_1.2	-	183185	-	113140	16925	-	2127623	522666	-	-	628636	179952	-	180037	-	-	-	0.0651441	-3.4861	48	0.0651441	3.4861	48
3230	3231 Feature_+_498.2716_1.8	498.272		498.272	0	1.82	3.07	3	Feature_+_498.2716_1.8	-	-	-	-	-	-	-	1374020	-	-	287387	-	317704	-	-	-	-	0.238252	-0.911172	2	0.238252	0.911172	2
3231	3232 Feature_+_498.3109_1.2	498.311		498.311	0	1.16	1.97	17	Feature_+_498.3109_1.2	93611	9076459	5982191	3199097	628636	1790996	15115882	16443340	7798918	2724650	18898612	2954618	1131485	8224628	2613937	260136	100422	0.0112669	-1.83881	2012	0.0112669	1.83881	2012
3232	3233 Feature_+_498.3796_1.7	498.38		498.38	0	1.73	2.28	8	Feature_+_498.3796_1.7	-	324550	90246	-	-	-	-	567020	99835	-	2951426	-	391263	53720	-	-	103477	0.163448	-2.70231	13	0.163448	2.70231	13
3233	3234 Feature_+_498.4635_5.1	498.464		498.464	0	5.09	1.72	0	Feature_+_498.4635_5.1	-	-	-	-	-	-	-	-	-	-	-	-	-	-	-	-	-	NA	0	0	NA	0	0
3234	3235 Feature_+_498.4891_14.4	498.489		498.489	0	14.39	1.84	5	Feature_+_498.4891_14.4	-	133090	53468	-	-	-	-	78288	-	73715	1755864	-	-	-	-	-	-	0.206707	-2.89214	6	0.206707	2.89214	6
3235	3236 Feature_+_498.6454_1.2	498.645		498.645	0	1.16	2.78	17	Feature_+_498.6454_1.2	88680	5639542	4428614	2375698	472574	1528361	11336688	9228002	5649428	2003824	11736326	1943239	789537	6714567	1880830	188063	91874	0.0171337	-1.62944	772	0.0171337	1.62944	772
3236	3237 Feature_+_498.9796_1.1	498.98		498.98	0	1.14	0.12	17	Feature_+_498.9796_1.1	33877	2601796	1819288	956908	207344	529162	4908192	6320082	2291444	748329	5011169	937020	308466	2398116	838853	121534	38929	0.0112058	-1.91882	665	0.0112058	1.91882	665
3237	3238 Feature_+_499.2331_1.3	499.233		499.233	0	1.32	0.46	8	Feature_+_499.2331_1.3	-	4783816	211583	-	-	-	79793	134690	104671	-	319069	82406	-	62975	-	-	-	0.196924	-3.55666	26	0.196924	3.55666	26
3238	3239 Feature_+_499.2798_8.1	499.28		499.28	0	8.15	1.16	0	Feature_+_499.2798_8.1	-	-	-	-	-	-	-	-	-	-	-	-	-	-	-	-	-	NA	0	0	NA	0	0
3239	3240 Feature_+_499.3145_1.1	499.315		499.315	0	1.13	1.57	14	Feature_+_499.3145_1.1	-	1008698	552922	466728	78654	185716	2483214	1717135	1218343	305299	2092521	326860	138167	916422	291441	-	-	0.0187729	-1.76517	141	0.0187729	1.76517	141
3240	3241 Feature_+_499.3402_2.4	499.34		499.34	0	2.39	2.81	10	Feature_+_499.3402_2.4	-	403401	1603039	118048	-	-	107079	-	388588	-	200324	1171282	139374	644229	-	-	331655	0.786785	-0.254283	1	0.786785	0.254283	1
3241	3242 Feature_+_499.3766_2.1	499.377		499.377	0	2.1	3.12	17	Feature_+_499.3766_2.1	152256	471187	1223782	91939	185349	444386	142820	375873	330796	154571	799557	498680	238553	263892	170893	321156	166032	0.172276	-0.778068	4	0.172276	0.778068	4
3242	3243 Feature_+_499.4266_8.1	499.427		499.427	0	8.12	3.66	11	Feature_+_499.4266_8.1	-	2086815	-	-	180423	19726908	48015	140521	94700	-	301552	235565	174472	113962	32209	-	-	0.500345	2.35726	13	0.500345	-2.35726	13
3243	3244 Feature_+_500.2365_1.3	500.236		500.236	0	1.32	1.95	7	Feature_+_500.2365_1.3	-	1462396	71218	-	-	-	-	-	226293	-	247249	-	-	136704	-	32211	21324	0.227255	-2.29174	3	0.227255	2.29174	3
3244	3245 Feature_+_500.2602_2.0	500.26		500.26	0	1.99	2.43	13	Feature_+_500.2602_2.0	54110	1529343	2195552	-	-	277108	-	122047	313412	58225	74706	63041	178097	466158	995346	372035	-	0.334121	-1.04219	3	0.334121	1.04219	3
3245	3246 Feature_+_500.2829_8.1	500.283		500.283	0	8.15	0.09	1	Feature_+_500.2829_8.1	-	-	-	-	-	-	-	-	1525649	-	-	-	-	-	-	-	-	0.420421	0.00309086	4	0.420421	-0.00309086	4
3246	3247 Feature_+_500.3955_5.4	500.396		500.396	0	5.36	3.47	0	Feature_+_500.3955_5.4	-	-	-	-	-	-	-	-	-	-	-	-	-	-	-	-	-	NA	0	0	NA	0	0
3247	3248 Feature_+_500.4297_8.1	500.43		500.43	0	8.12	3.12	10	Feature_+_500.4297_8.1	-	726394	-	-	63874	7123388	17285	50597	33458	-	116822	80659	63399	37849	-	-	-	0.497154	2.36469	5	0.497154	-2.36469	5
3248	3249 Feature_+_500.5048_14.4	500.505		500.505	0	14.36	2.4	5	Feature_+_500.5048_14.4	-	-	21091	-	31395	-	-	-	14066	-	1061622	21488	-	-	-	-	-	0.234061	-3.52805	4	0.234061	3.52805	4
3249	3250 Feature_+_501.2487_1.3	501.249		501.249	0	1.32	2.05	1	Feature_+_501.2487_1.3	-	3556484	-	-	-	-	-	-	-	-	-	-	-	-	-	-	-	0.244007	-2.36543	8	0.244007	2.36543	8
3250	3251 Feature_+_501.3554_2.0	501.355		501.355	0	2.02	3.15	17	Feature_+_501.3554_2.0	150673	993836	1648754	215458	645906	789071	301556	714419	2469477	287975	575789	1111017	581657	1991830	241247	1227590	834688	0.47449	0.411927	2	0.47449	-0.411927	2
3251	3252 Feature_+_501.4425_5.4	501.442		501.442	0	5.36	1.21	15	Feature_+_501.4425_5.4	60286	224018	1326891	-	255789	124820	107030	337404	200417	146633	132078	280621	185906	204192	-	64261	208556	0.186401	-1.18702	3	0.186401	1.18702	3
3252	3253 Feature_+_503.3347_1.9	503.335		503.335	0	1.94	3.7	4	Feature_+_503.3347_1.9	-	1013452	829175	-	216352	-	-	-	-	-	464716	-	-	-	-	-	-	0.0380059	-1.0968	19	0.0380059	1.0968	19
3253	3254 Feature_+_503.3721_4.8	503.372		503.372	0	4.82	1.9	4	Feature_+_503.3721_4.8	-	-	-	-	-	-	-	509736	567356	-	541855	-	-	1392586	-	-	-	0.646899	0.267389	1	0.646899	-0.267389	1
3254	3255 Feature_+_504.3067_2.4	504.307		504.307	0	2.39	2.99	10	Feature_+_504.3067_2.4	-	-	326358	-	120863	104028	182474	-	324551	-	1168619	1577252	-	991663	126271	175218	-	0.763406	0.307893	1	0.763406	-0.307893	1
3255	3256 Feature_+_504.3201_1.2	504.32		504.32	0	1.19	1.76	11	Feature_+_504.3201_1.2	-	55082	454751	-	59653	-	66193824	570045	103234	57839	646058	-	124678	3718346	-	-	70999	0.250802	-4.49736	457	0.250802	4.49736	457
3256	3257 Feature_+_504.3383_2.8	504.338		504.338	0	2.85	0.13	0	Feature_+_504.3383_2.8	-	-	-	-	-	-	-	-	-	-	-	-	-	-	-	-	-	NA	0	0	NA	0	0
3257	3258 Feature_+_504.8218_1.2	504.822		504.822	0	1.19	2.78	3	Feature_+_504.8218_1.2	-	-	-	67201	-	-	28109216	-	-	-	-	-	-	1657561	-	-	-	0.262912	-4.36942	167	0.262912	4.36942	167
3258	3259 Feature_+_505.2701_1.6	505.27		505.27	0	1.55	0.89	0	Feature_+_505.2701_1.6	-	-	-	-	-	-	-	-	-	-	-	-	-	-	-	-	-	NA	0	0	NA	0	0
3259	3260 Feature_+_505.3231_1.2	505.323		505.323	0	1.19	2.74	10	Feature_+_505.3231_1.2	-	70799	90337	-	-	-	10204424	129234	37296	28249	143518	58946	36983	627501	-	-	-	0.248152	-4.0736	55	0.248152	4.0736	55
3260	3261 Feature_+_505.3411_2.8	505.341		505.341	0	2.85	0.11	0	Feature_+_505.3411_2.8	-	-	-	-	-	-	-	-	-	-	-	-	-	-	-	-	-	NA	0	0	NA	0	0
3261	3262 Feature_+_505.4008_3.6	505.401		505.401	0	3.58	1.99	12	Feature_+_505.4008_3.6	92435	373523	521943	136093	141902	-	-	-	273351	107360	120500	709164	-	1107200	-	169991	128466	0.608655	0.447061	1	0.608655	-0.447061	1
3262	3263 Feature_+_505.4232_13.0	505.423		505.423	0	13.04	1.86	9	Feature_+_505.4232_13.0	-	485018	453825	178811	2604467	-	-	186302	658182	-	900841	-	311004	450697	-	-	-	0.116662	-1.58365	12	0.116662	1.58365	12
3263	3264 Feature_+_505.4367_4.9	505.437		505.437	0	4.91	2.8	10	Feature_+_505.4367_4.9	420738	-	1508829	435964	570418	-	527728	448512	-	-	-	1376901	690431	1347484	-	-	1181914	0.760547	0.15927	1	0.760547	-0.15927	1
3264	3265 Feature_+_505.4601_14.4	505.46		505.46	0	14.36	2.11	1	Feature_+_505.4601_14.4	-	-	-	-	-	-	-	-	-	-	1442276	-	-	-	-	-	-	0.244007	-1.51235	2	0.244007	1.51235	2
3265	3266 Feature_+_505.4988_14.8	505.499		505.499	0	14.77	1.71	10	Feature_+_505.4988_14.8	-	2074200	35486	-	41158	-	47552	42670	239489	46515	2220984	36353	-	274766	-	-	-	0.102225	-2.99275	28	0.102225	2.99275	28
3266	3267 Feature_+_505.8247_1.2	505.825		505.825	0	1.16	2.74	4	Feature_+_505.8247_1.2	-	-	172672	-	-	-	2764825	-	-	-	-	13898	-	102294	-	-	-	0.225274	-4.26952	19	0.225274	4.26952	19
3267	3268 Feature_+_506.3170_1.2	506.317		506.317	0	1.22	1.46	7	Feature_+_506.3170_1.2	-	485045	77482	-	-	-	1779796	62625	-	-	104558	248948	-	655827	-	-	-	0.278256	-1.46108	3	0.278256	1.46108	3
3268	3269 Feature_+_506.3447_2.8	506.345		506.345	0	2.85	0.4	0	Feature_+_506.3447_2.8	-	-	-	-	-	-	-	-	-	-	-	-	-	-	-	-	-	NA	0	0	NA	0	0
3269	3270 Feature_+_506.4945_13.6	506.495		506.495	0	13.61	2.11	17	Feature_+_506.4945_13.6	67049	749351	245923	50954	349862	58337	101531	35783	398787	105443	842461	226248	621449	1436702	60497	76894	33790	0.877578	-0.137664	0	0.877578	0.137664	0
3270	3271 Feature_+_506.7980_1.3	506.798		506.798	0	1.25	0.93	3	Feature_+_506.7980_1.3	-	-	-	-	-	-	2803366	-	61810	-	-	-	-	104441	-	-	-	0.260907	-3.98951	13	0.260907	3.98951	13
3271	3272 Feature_+_507.2421_1.4	507.242		507.242	0	1.41	1.3	1	Feature_+_507.2421_1.4	-	-	-	-	-	-	8188136	-	-	-	-	-	-	-	-	-	-	0.244007	-3.4377	31	0.244007	3.4377	31
3272	3273 Feature_+_507.3106_1.1	507.311		507.311	0	1.14	1.82	13	Feature_+_507.3106_1.1	-	663344	421117	117819	-	55997	1184197	1285812	445351	98343	682895	99668	59183	502722	82755	-	-	0.0103411	-2.09276	160	0.0103411	2.09276	160
3273	3274 Feature_+_507.3196_6.1	507.32		507.32	0	6.08	2.28	0	Feature_+_507.3196_6.1	-	-	-	-	-	-	-	-	-	-	-	-	-	-	-	-	-	NA	0	0	NA	0	0
3274	3275 Feature_+_507.5145_18.6	507.514		507.514	0	18.62	2.03	6	Feature_+_507.5145_18.6	-	61578	-	21903	42793	-	-	-	73424	-	2716025	-	-	128142	-	-	-	0.25002	-3.56727	11	0.25002	3.56727	11
3275	3276 Feature_+_507.5147_15.4	507.515		507.515	0	15.43	1.34	13	Feature_+_507.5147_15.4	-	22610740	1252737	204050	720673	-	146378	596964	2811379	372330	51668688	502284	244619	8338267	-	-	506522	0.138593	-3.0951	380	0.138593	3.0951	380
3276	3277 Feature_+_508.2456_1.4	508.246		508.246	0	1.41	0.86	1	Feature_+_508.2456_1.4	-	-	-	-	-	-	2126156	-	-	-	-	-	-	-	-	-	-	0.244007	-0.106806	6	0.244007	0.106806	6
3277	3278 Feature_+_508.4005_3.8	508.401		508.401	0	3.78	3.47	15	Feature_+_508.4005_3.8	-	186828	93923	92527	490855	31267	31865	1783962	1048782	33032	973227	1184736	1225425	542576	-	78233	296659	0.802476	-0.212979	1	0.802476	0.212979	1
3278	3279 Feature_+_508.4371_3.6	508.437		508.437	0	3.6	2.98	17	Feature_+_508.4371_3.6	69118	228654	1598278	73202	531715	187369	70578	343673	286802	50191	268432	604411	98537	1979111	53807	269883	210929	0.821552	-0.223738	1	0.821552	0.223738	1
3279	3280 Feature_+_508.5178_15.4	508.518		508.518	0	15.43	2.13	11	Feature_+_508.5178_15.4	-	8346590	500442	-	262855	-	-	261621	1092646	169929	19146210	151250	86709	3106846	-	-	176451	0.140199	-3.01329	133	0.140199	3.01329	133
3280	3281 Feature_+_509.3126_1.2	509.313		509.313	0	1.19	2.29	17	Feature_+_509.3126_1.2	34708	1738349	1774572	641017	212268	631701	1879976	1502917	2552089	879925	2926128	635146	301208	252631	810284	65150	45138	0.038008	-1.29664	69	0.038008	1.29664	69
3281	3282 Feature_+_509.3954_2.1	509.395		509.395	0	2.07	2.7	17	Feature_+_509.3954_2.1	108182	1336206	627004	52905	138692	191558	55276	559560	358175	61955	306382	165463	387708	127210	183981	79553	90495	0.0970306	-1.32476	8	0.0970306	1.32476	8
3282	3283 Feature_+_509.4574_13.2	509.457		509.457	0	13.24	2.01	13	Feature_+_509.4574_13.2	-	73753	50787	71449	1038393	-	36907	38839	56831	61809	1876236	96370	-	127076	-	46817	76580	0.102211	-2.90724	19	0.102211	2.90724	19
3283	3284 Feature_+_509.4940_15.2	509.494		509.494	0	15.16	1.9	13	Feature_+_509.4940_15.2	-	1948823	183019	98698	205811	-	53287	77886	936130	122286	5660436	265474	38795	536316	-	-	108071	0.166372	-2.46909	23	0.166372	2.46909	23
3284	3285 Feature_+_509.5210_15.4	509.521		509.521	0	15.43	2.66	9	Feature_+_509.5210_15.4	-	1423147	83440	-	119950	-	-	34245	164146	-	3641321	-	29634	527205	-	-	28730	0.138117	-3.07212	26	0.138117	3.07212	26
3285	3286 Feature_+_509.8142_1.2	509.814		509.814	0	1.16	1.14	16	Feature_+_509.8142_1.2	-	1305148	735375	338882	68117	251330	1408952	593994	1112234	270410	1425218	355587	113121	195387	389329	37771	46790	0.0175553	-1.59323	96	0.0175553	1.59323	96
3286	3287 Feature_+_510.2611_2.8	510.261		510.261	0	2.78	0.05	0	Feature_+_510.2611_2.8	-	-	-	-	-	-	-	-	-	-	-	-	-	-	-	-	-	NA	0	0	NA	0	0
3287	3288 Feature_+_510.3723_5.3	510.372		510.372	0	5.35	1.76	17	Feature_+_510.3723_5.3	512761	5873941	3458168	1030442	355122	2071105	2732446	1369013	3704102	608262	9736235	1579560	756846	2902895	860528	678721	856434	0.0848617	-1.27146	71	0.0848617	1.27146	71
3288	3289 Feature_+_510.4162_4.1	510.416		510.416	0	4.11	1.98	3	Feature_+_510.4162_4.1	-	-	-	-	-	-	-	9864080	-	-	13143893	-	5762124	-	-	-	-	0.163254	-1.4263	45	0.163254	1.4263	45
3289	3290 Feature_+_510.4891_14.1	510.489		510.489	0	14.1	1.08	5	Feature_+_510.4891_14.1	-	6377882	-	-	-	-	-	7491357	7773240	-	-	16490256	-	14016881	-	-	-	0.26812	0.366127	34	0.26812	-0.366127	34
3290	3291 Feature_+_511.2349_1.7	511.235		511.235	0	1.73	1.81	9	Feature_+_511.2349_1.7	125909	2476565	188571	-	65217	84235	-	-	199449	170470	6387192	-	-	4282276	-	-	-	0.382996	-1.36438	6	0.382996	1.36438	6
3291	3292 Feature_+_511.2645_2.8	511.264		511.264	0	2.78	3.39	0	Feature_+_511.2645_2.8	-	-	-	-	-	-	-	-	-	-	-	-	-	-	-	-	-	NA	0	0	NA	0	0
3292	3293 Feature_+_511.3754_5.3	511.375		511.375	0	5.32	1.73	16	Feature_+_511.3754_5.3	182947	1999146	1152519	333865	-	696254	885989	436359	1204593	199568	3242713	519667	255179	915277	277516	228136	262042	0.0765046	-1.31066	27	0.0765046	1.31066	27
3293	3294 Feature_+_511.4135_12.0	511.413		511.413	0	11.98	3.72	17	Feature_+_511.4135_12.0	51947	222153	809228	201138	113024	31427	125657	88740	378991	28499	741271	312852	140940	1355573	116763	104932	537751	0.902289	-0.103588	0	0.902289	0.103588	0
3294	3295 Feature_+_511.4196_4.1	511.42		511.42	0	4.11	3.14	4	Feature_+_511.4196_4.1	-	-	-	-	-	-	-	3147574	-	-	4263266	-	1940346	-	-	-	282476	0.179914	-1.67055	14	0.179914	1.67055	14
3295	3296 Feature_+_511.4594_6.7	511.459		511.459	0	6.68	0.08	0	Feature_+_511.4594_6.7	-	-	-	-	-	-	-	-	-	-	-	-	-	-	-	-	-	NA	0	0	NA	0	0
3296	3297 Feature_+_511.4729_14.2	511.473		511.473	0	14.24	2.24	11	Feature_+_511.4729_14.2	-	458737	969303	453449	9297567	-	-	190088	1592553	328223	3758172	1263632	335301	1082541	-	-	-	0.147381	-2.00686	37	0.147381	2.00686	37
3297	3298 Feature_+_511.4923_14.1	511.492		511.492	0	14.1	1.18	5	Feature_+_511.4923_14.1	-	2164284	-	-	-	-	-	2478104	2880886	-	-	5726516	-	4824080	-	-	-	0.231987	0.386115	14	0.231987	-0.386115	14
3298	3299 Feature_+_511.5092_15.1	511.509		511.509	0	15.1	2.04	14	Feature_+_511.5092_15.1	-	6509734	148771	35889	82800	-	22875	62480	1500502	52267	5753777	449946	56869	1021086	-	27404	112035	0.139632	-2.46096	42	0.139632	2.46096	42
3299	3300 Feature_+_512.2196_3.3	512.22		512.22	0	3.3	0.33	0	Feature_+_512.2196_3.3	-	-	-	-	-	-	-	-	-	-	-	-	-	-	-	-	-	NA	0	0	NA	0	0
3300	3301 Feature_+_512.2438_1.4	512.244		512.244	0	1.44	0.32	0	Feature_+_512.2438_1.4	-	-	-	-	-	-	-	-	-	-	-	-	-	-	-	-	-	NA	0	0	NA	0	0
3301	3302 Feature_+_512.3875_5.8	512.388		512.388	0	5.79	2.89	13	Feature_+_512.3875_5.8	-	2440874	4045611	1602675	660451	115945	149146	432170	503032	-	1782533	2762910	510428	4590410	-	-	671884	0.395075	-0.723111	5	0.395075	0.723111	5
3302	3303 Feature_+_512.3954_1.7	512.395		512.395	0	1.73	2.14	13	Feature_+_512.3954_1.7	-	65829	46161	21278	31339	-	-	239703	223622	-	1367373	23274	161520	101864	18821	24386	92258	0.256008	-1.86695	2	0.256008	1.86695	2
3303	3304 Feature_+_512.4109_4.7	512.411		512.411	0	4.66	3.17	14	Feature_+_512.4109_4.7	215615	625563	2461287	517171	1134257	382904	849677	-	304575	353319	318039	1628561	-	1527947	471030	283312	-	0.336278	-0.65393	3	0.336278	0.65393	3
3304	3305 Feature_+_512.4319_4.2	512.432		512.432	0	4.22	2.93	8	Feature_+_512.4319_4.2	-	46681	-	-	47212	-	-	1794420	235668	-	3353314	-	1059122	88365	-	-	115611	0.18611	-2.11356	11	0.18611	2.11356	11
3305	3306 Feature_+_512.4626_6.7	512.463		512.463	0	6.68	1.98	0	Feature_+_512.4626_6.7	-	-	-	-	-	-	-	-	-	-	-	-	-	-	-	-	-	NA	0	0	NA	0	0
3306	3307 Feature_+_512.4762_14.2	512.476		512.476	0	14.24	1.66	14	Feature_+_512.4762_14.2	-	173050	308404	162093	3350466	-	70204	104794	554505	112612	1358149	478215	94340	362164	-	97056	134635	0.149747	-1.9523	13	0.149747	1.9523	13
3307	3308 Feature_+_512.4794_5.1	512.479		512.479	0	5.09	0.77	0	Feature_+_512.4794_5.1	-	-	-	-	-	-	-	-	-	-	-	-	-	-	-	-	-	NA	0	0	NA	0	0
3308	3309 Feature_+_512.5049_14.8	512.505		512.505	0	14.81	2.36	5	Feature_+_512.5049_14.8	-	2326651	-	-	-	-	-	-	-	-	3576055	1072700	986064	1376456	-	-	-	0.201745	-0.713104	9	0.201745	0.713104	9
3309	3310 Feature_+_512.9864_1.1	512.986		512.986	0	1.13	1.03	17	Feature_+_512.9864_1.1	76526	11065949	8399898	4094853	634763	2033419	17172804	16116635	10862616	3254711	17951932	2472744	1153801	10029960	3054359	261205	128100	0.011501	-1.69313	1983	0.011501	1.69313	1983
3310	3311 Feature_+_513.2469_1.5	513.247		513.247	0	1.47	0.32	0	Feature_+_513.2469_1.5	-	-	-	-	-	-	-	-	-	-	-	-	-	-	-	-	-	NA	0	0	NA	0	0
3311	3312 Feature_+_513.3209_1.1	513.321		513.321	0	1.13	1.77	17	Feature_+_513.3209_1.1	76033	8059272	6859895	2806962	543432	1519685	13378676	10782968	7728042	2183788	14593295	2031202	1087190	7264059	1959071	203973	115081	0.0100928	-1.75305	1764	0.0100928	1.75305	1764
3312	3313 Feature_+_513.3561_4.1	513.356		513.356	0	4.14	3.26	8	Feature_+_513.3561_4.1	117968	631391	307998	-	337961	-	-	-	836094	-	105708	2148224	-	187117	-	-	-	0.596275	0.705994	1	0.596275	-0.705994	1
3313	3314 Feature_+_513.4826_5.1	513.483		513.483	0	5.09	0.06	0	Feature_+_513.4826_5.1	-	-	-	-	-	-	-	-	-	-	-	-	-	-	-	-	-	NA	0	0	NA	0	0
3314	3315 Feature_+_513.5084_14.8	513.508		513.508	0	14.81	2.36	4	Feature_+_513.5084_14.8	-	417385	-	-	-	-	-	-	-	-	1345298	-	316966	516480	-	-	-	0.284428	-0.633143	2	0.284428	0.633143	2
3315	3316 Feature_+_513.6551_1.1	513.655		513.655	0	1.14	1.62	17	Feature_+_513.6551_1.1	33726	4153242	2311424	1221675	262864	851179	5397358	6490815	2840465	1260945	5804138	865692	441117	3106856	1050809	94955	50617	0.00869799	-1.78949	938	0.00869799	1.78949	938
3316	3317 Feature_+_513.9901_1.1	513.99		513.99	0	1.13	0.11	17	Feature_+_513.9901_1.1	27862	1302011	895070	557171	113997	268642	3114727	2392994	1074230	424931	1953039	331623	137091	1141193	339500	35813	24890	0.0093079	-1.95501	387	0.0093079	1.95501	387
3317	3318 Feature_+_514.2667_1.3	514.267		514.267	0	1.33	1.62	6	Feature_+_514.2667_1.3	42189	-	-	-	-	-	-	1608154	-	-	206444	-	260887	37489	-	-	46342	0.244001	-2.25798	3	0.244001	2.25798	3
3318	3319 Feature_+_514.4841_14.2	514.484		514.484	0	14.2	1.21	12	Feature_+_514.4841_14.2	-	1261212	1190060	1746632	2433754	-	222907	933672	436538	155671	4162358	-	640198	1187018	-	-	554457	0.0060419	-2.23094	805	0.0060419	2.23094	805
3319	3320 Feature_+_514.5204_14.8	514.52		514.52	0	14.77	2.35	7	Feature_+_514.5204_14.8	-	414689	-	-	107894	-	-	-	70888	-	3101928	234144	71198	86099	-	-	-	0.204252	-2.82163	11	0.204252	2.82163	11
3320	3321 Feature_+_515.4874_14.2	515.487		515.487	0	14.2	1.65	11	Feature_+_515.4874_14.2	-	305108	561452	594962	915955	-	64537	293212	147038	-	1599920	-	239318	414737	-	-	174363	0.0100034	-2.23791	177	0.0100034	2.23791	177
3321	3322 Feature_+_516.2825_1.3	516.283		516.283	0	1.33	2.18	8	Feature_+_516.2825_1.3	-	243594	-	121385	-	-	-	4684274	-	-	771584	-	803991	62944	-	55313	226377	0.20902	-2.68866	15	0.20902	2.68866	15
3322	3323 Feature_+_516.3021_1.2	516.302		516.302	0	1.22	2.25	17	Feature_+_516.3021_1.2	54682	5862946	2878102	3890539	1253351	2213107	7874559	9454008	3624742	1648310	11897648	6356974	481962	8041375	1294487	205073	50789	0.0323409	-1.36131	340	0.0323409	1.36131	340
3323	3324 Feature_+_516.4272_9.7	516.427		516.427	0	9.67	2.36	2	Feature_+_516.4272_9.7	-	-	-	-	-	166783	-	-	-	4297801	-	-	-	-	-	-	-	0.408709	2.901	5	0.408709	-2.901	5
3324	3325 Feature_+_516.5149_12.1	516.515		516.515	0	12.07	0.81	5	Feature_+_516.5149_12.1	-	-	17397	-	24601	-	-	-	1810156	-	94332	-	-	10513	-	-	-	0.46018	2.91558	2	0.46018	-2.91558	2
3325	3326 Feature_+_517.2609_9.7	517.261		517.261	0	9.68	1.67	1	Feature_+_517.2609_9.7	-	-	-	-	-	-	-	-	-	-	-	2730322	-	-	-	-	-	0.420421	2.65869	3	0.420421	-2.65869	3
3326	3327 Feature_+_517.2856_1.4	517.286		517.286	0	1.36	2.02	4	Feature_+_517.2856_1.4	-	149383	-	-	-	-	-	1433790	-	-	250373	-	210545	-	-	-	-	0.201645	-1.46038	3	0.201645	1.46038	3
3327	3328 Feature_+_517.3054_1.2	517.305		517.305	0	1.22	1.83	15	Feature_+_517.3054_1.2	-	1194444	718085	947701	284013	500999	1797288	2682849	651498	452728	2806317	1608726	146781	2048125	323206	61422	-	0.040595	-1.34397	65	0.040595	1.34397	65
3328	3329 Feature_+_518.3180_1.2	518.318		518.318	0	1.17	1.58	16	Feature_+_518.3180_1.2	350393	8609513	1746077	4455160	940214	12352531	13551963	22082702	4655845	982536	19201598	6707790	371105	7271740	472337	193661	-	0.0453008	-1.5901	446	0.0453008	1.5901	446
3329	3330 Feature_+_518.3697_3.8	518.37		518.37	0	3.79	1.9	0	Feature_+_518.3697_3.8	-	-	-	-	-	-	-	-	-	-	-	-	-	-	-	-	-	NA	0	0	NA	0	0
3330	3331 Feature_+_518.4571_14.0	518.457		518.457	0	13.96	3.71	9	Feature_+_518.4571_14.0	-	-	32359	-	3411583	-	123153	-	182260	39736	168571	68066	-	385609	-	-	111281	0.271513	-2.59442	7	0.271513	2.59442	7
3331	3332 Feature_+_518.4576_8.9	518.458		518.458	0	8.9	0.64	17	Feature_+_518.4576_8.9	92066	5973046	2115029	351641	660977	378546	424685	188153	2761514	511476	949483	1984539	224708	3706403	169829	312786	514694	0.579806	-0.515447	3	0.579806	0.515447	3
3332	3333 Feature_+_518.4943_13.2	518.494		518.494	0	13.24	1.94	16	Feature_+_518.4943_13.2	-	372269	83667	25272	95842	26996	124411	167342	113962	48460	102735	116019	38277	1781211	25681	31395	139365	0.65748	0.755202	0	0.65748	-0.755202	0
3333	3334 Feature_+_518.8199_1.2	518.82		518.82	0	1.2	1.5	17	Feature_+_518.8199_1.2	24699	1795360	1062214	2893742	433334	451075	7291097	9938091	1576189	557633	8400778	3225670	214446	2514498	239312	101247	29002	0.012614	-2.34692	1097	0.012614	2.34692	1097
3334	3335 Feature_+_519.1887_1.5	519.189		519.189	0	1.47	0.04	0	Feature_+_519.1887_1.5	-	-	-	-	-	-	-	-	-	-	-	-	-	-	-	-	-	NA	0	0	NA	0	0
3335	3336 Feature_+_519.3257_1.2	519.326		519.326	0	1.19	1.58	14	Feature_+_519.3257_1.2	88795	2112108	337418	885034	172501	3312368	4325732	3707364	1199460	165013	3183774	1173612	-	716933	74537	-	-	0.0480104	-1.60636	89	0.0480104	1.60636	89
3336	3337 Feature_+_519.3621_3.6	519.362		519.362	0	3.56	0.97	0	Feature_+_519.3621_3.6	-	-	-	-	-	-	-	-	-	-	-	-	-	-	-	-	-	NA	0	0	NA	0	0
3337	3338 Feature_+_519.4393_14.2	519.439		519.439	0	14.2	1.29	13	Feature_+_519.4393_14.2	-	3309270	5014186	6082137	9897847	-	183247	700438	324862	109436	11989781	287441	2411612	3468713	-	-	1680211	0.00808161	-2.6251	2356	0.00808161	2.6251	2356
3338	3339 Feature_+_519.4534_4.0	519.453		519.453	0	3.98	1.62	17	Feature_+_519.4534_4.0	70075	111643	617518	63385	106552	75899	33616	56852	34767	67957	20450	135842	40009	2085559	38314	25863	33514	0.65278	0.853881	1	0.65278	-0.853881	1
3339	3340 Feature_+_519.4608_8.9	519.461		519.461	0	8.9	2.05	17	Feature_+_519.4608_8.9	30700	2072819	768959	119269	229877	136534	160444	70377	1000627	188666	331237	690729	80205	1304913	59023	108192	188942	0.586362	-0.500972	1	0.586362	0.500972	1
3340	3341 Feature_+_519.4756_14.8	519.476		519.476	0	14.77	2.53	10	Feature_+_519.4756_14.8	-	544437	61871	-	411894	-	41275	36946	181944	72743	2576788	167262	-	135060	-	-	-	0.137202	-2.83982	16	0.137202	2.83982	16
3341	3342 Feature_+_519.8278_1.2	519.828		519.828	0	1.22	2.72	12	Feature_+_519.8278_1.2	-	168122	-	189662	48378	89689	2286060	1003439	160771	43767	1088259	314871	23314	237500	-	-	-	0.0400862	-2.90446	73	0.0400862	2.90446	73
3342	3343 Feature_+_520.3333_1.2	520.333		520.333	0	1.22	2.17	16	Feature_+_520.3333_1.2	3599068	9307041	14279564	5543378	4349174	5120614	29605594	24587594	12724458	3381991	25446180	5388630	1224540	17021200	2485370	-	11564566	0.0220359	-1.34693	1299	0.0220359	1.34693	1299
3343	3344 Feature_+_520.3693_3.6	520.369		520.369	0	3.56	0.86	0	Feature_+_520.3693_3.6	-	-	-	-	-	-	-	-	-	-	-	-	-	-	-	-	-	NA	0	0	NA	0	0
3344	3345 Feature_+_520.4426_14.2	520.443		520.443	0	14.2	0.47	8	Feature_+_520.4426_14.2	-	1140061	1873161	1990617	3356488	-	-	-	-	-	3996696	-	794830	980965	-	-	552269	0.00727663	-1.81289	586	0.00727663	1.81289	586
3345	3346 Feature_+_520.5097_14.1	520.51		520.51	0	14.11	2.29	17	Feature_+_520.5097_14.1	1722548	17044224	2661738	411232	2038521	2474926	5119722	2031598	2935061	2296886	3853190	1564680	1962579	20294046	1002675	1632811	352490	0.702104	-0.386496	8	0.702104	0.386496	8
3346	3347 Feature_+_520.7955_1.3	520.795		520.795	0	1.26	1.42	14	Feature_+_520.7955_1.3	-	168446	110183	243367	49038	79079	669118	1374331	99697	86554	598730	565138	16874	263008	27541	-	-	0.0511612	-1.95553	22	0.0511612	1.95553	22
3347	3348 Feature_+_521.2575_1.4	521.258		521.258	0	1.38	1.59	10	Feature_+_521.2575_1.4	-	1140882	670742	956258	-	-	4699958	3590356	819371	720116	2022445	1247980	-	1991657	-	-	-	0.0445858	-1.37921	78	0.0445858	1.37921	78
3348	3349 Feature_+_521.3370_1.2	521.337		521.337	0	1.22	1.78	16	Feature_+_521.3370_1.2	877070	2092318	3330471	1262793	1028851	1467619	6025343	5895511	3659416	994596	5927164	990118	299108	3977898	600278	-	2853552	0.0344968	-1.193	174	0.0344968	1.193	174
3349	3350 Feature_+_521.3721_3.6	521.372		521.372	0	3.56	1.71	0	Feature_+_521.3721_3.6	-	-	-	-	-	-	-	-	-	-	-	-	-	-	-	-	-	NA	0	0	NA	0	0
3350	3351 Feature_+_521.4086_8.1	521.409		521.409	0	8.12	3.24	11	Feature_+_521.4086_8.1	-	1588674	-	-	119817	9767084	39796	112043	88967	-	217564	173760	98378	99247	24318	-	-	0.547435	1.77805	4	0.547435	-1.77805	4
3351	3352 Feature_+_521.4315_3.5	521.432		521.432	0	3.55	3.94	17	Feature_+_521.4315_3.5	366979	1030236	2170449	478421	1223911	378100	649937	692978	2431077	428986	907414	3681534	618263	3216059	288900	514328	1764366	0.521901	0.421711	3	0.521901	-0.421711	3
3352	3353 Feature_+_521.4937_15.0	521.494		521.494	0	15.04	1.69	14	Feature_+_521.4937_15.0	-	361144	535412	46190	1225501	41356	88987	76970	1199310	94297	2045488	129757	54851	359495	-	-	69826	0.142961	-1.60639	9	0.142961	1.60639	9
3353	3354 Feature_+_521.5131_14.1	521.513		521.513	0	14.11	1.68	17	Feature_+_521.5131_14.1	615604	6785213	866277	162838	707056	885548	2010439	787288	992791	853703	1454598	562063	697720	7918416	407071	696195	124841	0.696527	-0.407904	3	0.696527	0.407904	3
3354	3355 Feature_+_522.3568_2.9	522.357		522.357	0	2.89	1.51	6	Feature_+_522.3568_2.9	1546795	1832894	-	-	-	26930406	-	2549775	5408588	-	-	6514912	-	-	-	-	-	0.302998	1.66751	33	0.302998	-1.66751	33
3355	3356 Feature_+_522.3755_3.6	522.375		522.375	0	3.56	1.9	0	Feature_+_522.3755_3.6	-	-	-	-	-	-	-	-	-	-	-	-	-	-	-	-	-	NA	0	0	NA	0	0
3356	3357 Feature_+_522.4119_8.1	522.412		522.412	0	8.12	3.71	9	Feature_+_522.4119_8.1	-	553844	-	-	37258	3413741	-	35988	23251	-	71684	59306	31167	28455	-	-	-	0.543532	1.75979	1	0.543532	-1.75979	1
3357	3358 Feature_+_522.4352_3.5	522.435		522.435	0	3.55	3.44	17	Feature_+_522.4352_3.5	116535	307304	737658	137951	395454	119881	170818	231063	776962	130377	242658	1219354	187275	994498	88123	155328	625497	0.48921	0.475011	1	0.48921	-0.475011	1
3358	3359 Feature_+_522.5337_15.8	522.534		522.534	0	15.76	2.74	13	Feature_+_522.5337_15.8	26007	410780	46209	35857	82495	74129	39711	63779	459787	-	1217017	-	72710	247260	28039	-	-	0.262858	-1.44491	2	0.262858	1.44491	2
3359	3360 Feature_+_522.5979_14.6	522.598		522.598	0	14.63	0.07	2	Feature_+_522.5979_14.6	-	-	-	-	-	-	-	12962981	-	-	-	-	-	-	-	977126	-	0.253669	-1.87342	22	0.253669	1.87342	22
3360	3361 Feature_+_523.2802_5.1	523.28		523.28	0	5.12	0.92	16	Feature_+_523.2802_5.1	115475	1349196	54202	83272	607745	799022	237470	220248	1728377	229857	405690	838445	220113	467048	45274	-	298084	0.824749	0.176807	1	0.824749	-0.176807	1
3361	3362 Feature_+_523.3597_2.9	523.36		523.36	0	2.89	1.58	6	Feature_+_523.3597_2.9	459179	533953	-	-	-	7754211	-	734697	1514277	-	-	1861913	-	-	-	-	-	0.305425	1.67562	9	0.305425	-1.67562	9
3362	3363 Feature_+_523.5095_15.5	523.51		523.51	0	15.48	2.04	13	Feature_+_523.5095_15.5	-	2101871	220450	111958	317569	-	86701	41277	533269	279768	10551115	180346	39012	521916	-	-	126549	0.171555	-3.41001	65	0.171555	3.41001	65
3363	3364 Feature_+_523.6010_14.6	523.601		523.601	0	14.63	0.92	3	Feature_+_523.6010_14.6	-	-	-	-	-	-	-	5013542	-	-	-	-	-	272434	-	379041	-	0.254312	-1.81008	8	0.254312	1.81008	8
3364	3365 Feature_+_523.8654_19.1	523.865		523.865	0	19.13	0.05	0	Feature_+_523.8654_19.1	-	-	-	-	-	-	-	-	-	-	-	-	-	-	-	-	-	NA	0	0	NA	0	0
3365	3366 Feature_+_524.2408_2.2	524.241		524.241	0	2.21	0.11	0	Feature_+_524.2408_2.2	-	-	-	-	-	-	-	-	-	-	-	-	-	-	-	-	-	NA	0	0	NA	0	0
3366	3367 Feature_+_524.3718_3.6	524.372		524.372	0	3.65	3.02	17	Feature_+_524.3718_3.6	1107921	2899448	946636	413290	633870	6054620	1013053	2106430	7912259	349189	1347032	2714394	198733	960174	1195855	1835618	111337	0.401142	0.746963	7	0.401142	-0.746963	7
3367	3368 Feature_+_524.4319_4.1	524.432		524.432	0	4.11	3.05	4	Feature_+_524.4319_4.1	-	-	-	-	-	-	-	3767611	-	-	5839547	-	2098166	-	-	-	311962	0.158745	-1.77392	22	0.158745	1.77392	22
3368	3369 Feature_+_524.5043_13.3	524.504		524.504	1.7	13.61	1.97	9	Feature_+_524.5043_13.3	1241732	1247285	627316	-	-	-	-	758696	1719155	-	1138012	2823922	1551094	3417722	-	-	-	0.17976	0.801613	10	0.17976	-0.801613	10
3369	3370 Feature_+_524.5129_15.5	524.513		524.513	0	15.48	1.9	9	Feature_+_524.5129_15.5	1241732	1247285	627316	-	-	-	-	758696	1719155	-	4071894	2823922	691157	3417722	-	-	-	0.902939	0.0831885	1	0.902939	-0.0831885	1
3370	3371 Feature_+_524.5163_7.4	524.516		524.516	0	7.35	0.11	0	Feature_+_524.5163_7.4	-	-	-	-	-	-	-	-	-	-	-	-	-	-	-	-	-	NA	0	0	NA	0	0
3371	3372 Feature_+_525.3404_4.0	525.34		525.34	0	3.98	2.43	8	Feature_+_525.3404_4.0	-	51896	-	-	206941	118538	-	47358	2611074	-	72265	678419	-	70857	-	-	-	0.351475	2.43957	3	0.351475	-2.43957	3
3372	3373 Feature_+_525.3751_3.6	525.375		525.375	0	3.65	0.85	11	Feature_+_525.3751_3.6	305454	780767	-	-	-	1779252	290134	738687	2117210	-	405254	749275	-	294777	341869	551946	-	0.34681	0.678426	3	0.34681	-0.678426	3
3373	3374 Feature_+_525.3914_4.8	525.391		525.391	0	4.81	2.3	5	Feature_+_525.3914_4.8	-	-	-	-	-	-	443527	2496359	987341	-	8958448	-	1441023	-	-	-	-	0.192248	-1.99646	24	0.192248	1.99646	24
3374	3375 Feature_+_525.4421_8.1	525.442		525.442	0	8.08	3.45	2	Feature_+_525.4421_8.1	-	-	-	-	-	1310127	-	-	-	-	-	-	-	12577	-	-	-	0.420091	3.59442	2	0.420091	-3.59442	2
3375	3376 Feature_+_525.5085_13.6	525.509		525.509	0	13.61	2.21	9	Feature_+_525.5085_13.6	454396	454098	229713	-	-	-	-	289016	581369	-	350132	1046749	550034	1270416	-	-	-	0.173158	0.834635	4	0.173158	-0.834635	4
3376	3377 Feature_+_525.5195_7.4	525.519		525.519	0	7.35	0.07	0	Feature_+_525.5195_7.4	-	-	-	-	-	-	-	-	-	-	-	-	-	-	-	-	-	NA	0	0	NA	0	0
3377	3378 Feature_+_525.5252_15.4	525.525		525.525	0	15.43	3.87	13	Feature_+_525.5252_15.4	-	6745294	445974	83333	247905	-	53222	223520	921424	129275	18910382	184205	91586	2617328	-	-	173265	0.148796	-3.18573	129	0.148796	3.18573	129
3378	3379 Feature_+_526.3027_2.0	526.303		526.303	0	1.98	1.16	14	Feature_+_526.3027_2.0	67710	40558	138585	159021	55621	-	489626	1480756	104002	70175	550106	83934	453361	333201	-	-	140606	0.117544	-1.60753	7	0.117544	1.60753	7
3379	3380 Feature_+_526.3334_1.2	526.333		526.333	0	1.19	1.7	8	Feature_+_526.3334_1.2	-	43537	41044	-	-	-	52975200	264713	36230	-	342865	40740	-	2945905	-	-	-	0.256883	-4.55372	366	0.256883	4.55372	366
3380	3381 Feature_+_526.3596_1.7	526.36		526.36	0	1.68	2.89	3	Feature_+_526.3596_1.7	-	-	-	-	1957433	2821212	-	-	-	-	579299	-	-	-	-	-	-	0.993936	0.00549688	1	0.993936	-0.00549688	1
3381	3382 Feature_+_526.3948_4.8	526.395		526.395	0	4.81	3.02	8	Feature_+_526.3948_4.8	-	-	142231	-	-	-	137579	760646	289126	-	2870534	128024	471333	182814	-	-	-	0.200759	-1.79234	7	0.200759	1.79234	7
3382	3383 Feature_+_526.4476_9.6	526.448		526.448	0	9.58	1.59	0	Feature_+_526.4476_9.6	-	-	-	-	-	-	-	-	-	-	-	-	-	-	-	-	-	NA	0	0	NA	0	0
3383	3384 Feature_+_526.4845_13.2	526.485		526.485	0	13.24	2.01	7	Feature_+_526.4845_13.2	-	-	190823	55239	679714	-	-	-	233041	-	1171445	83470	-	167415	-	-	-	0.107649	-2.04775	8	0.107649	2.04775	8
3384	3385 Feature_+_526.4948_5.1	526.495		526.495	0	5.09	1.23	0	Feature_+_526.4948_5.1	-	-	-	-	-	-	-	-	-	-	-	-	-	-	-	-	-	NA	0	0	NA	0	0
3385	3386 Feature_+_526.5206_15.2	526.521		526.521	0	15.16	1.95	17	Feature_+_526.5206_15.2	77880	3635988	1159531	2809224	2020005	318900	225990	96022	1918263	309650	13497035	1396550	7344272	4724232	220932	196309	902290	0.36487	-0.943923	13	0.36487	0.943923	13
3386	3387 Feature_+_526.8351_1.2	526.835		526.835	0	1.19	1.73	3	Feature_+_526.8351_1.2	-	-	102830	-	-	-	23251754	-	-	-	-	-	-	1334549	-	-	-	0.261196	-4.43216	145	0.261196	4.43216	145
3387	3388 Feature_+_527.3364_1.2	527.336		527.336	0	1.19	1.51	16	Feature_+_527.3364_1.2	40620	375200	232306	35339	-	42119	7383039	36930	85705	82065	90064	88336	33220	555390	41194	61530	48895	0.235171	-3.43638	29	0.235171	3.43638	29
3388	3389 Feature_+_527.4506_9.6	527.451		527.451	0	9.58	1.37	4	Feature_+_527.4506_9.6	-	2157757	-	-	-	3210817	-	-	242633	-	-	251171	-	-	-	-	-	0.937638	0.104208	1	0.937638	-0.104208	1
3389	3390 Feature_+_527.4832_14.4	527.483		527.483	0	14.43	2.75	16	Feature_+_527.4832_14.4	33363	1526794	75420	-	242677	54067	107571	156299	468198	97710	398723	90614	108178	89506	276373	161360	78715	0.229339	-1.31053	3	0.229339	1.31053	3
3390	3391 Feature_+_527.4982_5.1	527.498		527.498	0	5.09	1.92	0	Feature_+_527.4982_5.1	-	-	-	-	-	-	-	-	-	-	-	-	-	-	-	-	-	NA	0	0	NA	0	0
3391	3392 Feature_+_527.5239_15.2	527.524		527.524	0	15.16	2.85	17	Feature_+_527.5239_15.2	35463	1351546	407334	1014067	759546	113305	83949	40018	719332	102391	4724978	517662	2645230	1778775	72728	67865	310530	0.371695	-0.912	5	0.371695	0.912	5
3392	3393 Feature_+_527.6618_1.2	527.662		527.662	0	1.16	1.68	17	Feature_+_527.6618_1.2	99707	9993447	7906628	3880550	564941	1970785	14885112	13817899	9946836	3507716	17142484	2384396	1382505	9076049	3267099	242768	210628	0.0130716	-1.6021	1504	0.0130716	1.6021	1504
3393	3394 Feature_+_527.9963_1.2	527.996		527.996	0	1.16	1.01	17	Feature_+_527.9963_1.2	66066	9261499	5517062	2229045	464953	1473935	13155264	14599271	8991451	2594893	16781082	1340551	1080154	7109069	2614439	200603	146735	0.0149682	-1.78988	1319	0.0149682	1.78988	1319
3394	3395 Feature_+_528.3305_1.2	528.331		528.331	0	1.16	2.29	2	Feature_+_528.3305_1.2	-	-	-	-	-	-	-	7781950	-	-	8112830	-	-	-	-	-	-	0.083077	-0.0765884	87	0.083077	0.0765884	87
3395	3396 Feature_+_528.3942_2.9	528.394		528.394	0	2.89	3.16	17	Feature_+_528.3942_2.9	281656	1103806	693474	422929	648725	747476	628685	1346535	1111337	217170	1198203	1055020	347142	1171038	396832	448282	403016	0.188232	-0.482318	5	0.188232	0.482318	5
3396	3397 Feature_+_528.4277_7.1	528.428		528.428	0	7.12	2.9	0	Feature_+_528.4277_7.1	-	-	-	-	-	-	-	-	-	-	-	-	-	-	-	-	-	NA	0	0	NA	0	0
3397	3398 Feature_+_528.4536_9.6	528.454		528.454	0	9.58	3.22	4	Feature_+_528.4536_9.6	-	804546	-	-	-	1246625	-	-	93277	-	-	89487	-	-	-	-	-	0.899378	0.199165	0	0.899378	-0.199165	0
3398	3399 Feature_+_528.5004_13.3	528.5		528.5	0	13.27	1.39	11	Feature_+_528.5004_13.3	-	412681	5434962	1606486	3242470	-	-	651159	609402	-	3258942	2539902	473175	8787400	-	-	449526	0.555836	-0.595619	5	0.555836	0.595619	5
3399	3400 Feature_+_528.5361_15.1	528.536		528.536	0	15.1	2.85	16	Feature_+_528.5361_15.1	-	8716506	177906	181460	118664	21288	21327	84182	1943959	63991	7596234	592408	478269	1272472	14320	42616	177001	0.139892	-2.38646	54	0.139892	2.38646	54
3400	3401 Feature_+_528.6644_1.2	528.664		528.664	0	1.16	0.41	17	Feature_+_528.6644_1.2	13906	1517376	940144	462588	105780	205142	2121281	2055193	1423559	414994	2576993	194942	155176	1185770	431547	28198	33157	0.0117554	-1.77349	263	0.0117554	1.77349	263
3401	3402 Feature_+_529.3422_2.7	529.342		529.342	0	2.71	3.28	0	Feature_+_529.3422_2.7	-	-	-	-	-	-	-	-	-	-	-	-	-	-	-	-	-	NA	0	0	NA	0	0
3402	3403 Feature_+_529.4000_2.9	529.4		529.4	0	2.89	1.98	17	Feature_+_529.4000_2.9	4364863	15988691	10889533	6655920	9963182	11201129	9571849	20994274	18105928	3445596	20269440	16358687	5625884	17787468	6067252	7011748	6403323	0.192089	-0.483722	84	0.192089	0.483722	84
3403	3404 Feature_+_529.5038_13.3	529.504		529.504	0	13.27	1.81	12	Feature_+_529.5038_13.3	-	360653	1844755	563112	2098622	-	-	669764	1694190	217504	1552070	958570	164044	3136958	-	-	160712	0.450776	-0.613702	3	0.450776	0.613702	3
3404	3405 Feature_+_530.3591_4.0	530.359		530.359	0	4.01	3.91	6	Feature_+_530.3591_4.0	-	298314	264133	-	-	560036	-	-	1068300	-	-	4880840	-	230796	-	-	-	0.323067	2.31053	7	0.323067	-2.31053	7
3405	3406 Feature_+_530.4031_2.9	530.403		530.403	0	2.89	1.72	17	Feature_+_530.4031_2.9	1248533	4596566	3231893	1855697	2860784	3287378	2751079	5920825	5155940	969584	5779278	4746948	1540514	5101920	1712120	1964114	1808588	0.191576	-0.486025	24	0.191576	0.486025	24
3406	3407 Feature_+_531.3255_1.2	531.326		531.326	0	1.19	2.34	16	Feature_+_531.3255_1.2	36549	1049643	1139545	436092	101444	336739	1901066	1080718	1770176	404755	1606292	312836	151111	954412	544829	58819	-	0.0565385	-1.18263	30	0.0565385	1.18263	30
3407	3408 Feature_+_531.3665_2.6	531.366		531.366	0	2.6	2.85	9	Feature_+_531.3665_2.6	-	2048563	998657	-	-	156041	168490	-	309627	376935	236317	1330581	-	345529	-	-	-	0.399546	-0.77021	2	0.399546	0.77021	2
3408	3409 Feature_+_531.4056_2.9	531.406		531.406	0	2.87	2.03	17	Feature_+_531.4056_2.9	196309	735110	522281	328057	481985	570964	495419	1030050	891415	158273	818276	807914	277515	911126	293628	322938	301937	0.265183	-0.413281	3	0.265183	0.413281	3
3409	3410 Feature_+_531.4088_9.9	531.409		531.409	0	9.9	0.58	7	Feature_+_531.4088_9.9	12279584	37215576	29930546	16701041	23083940	32559248	-	6694375	-	-	-	-	-	-	-	-	-	0.0875122	-1.30224	339	0.0875122	1.30224	339
3410	3411 Feature_+_531.4089_14.2	531.409		531.409	0	14.2	0.84	0	Feature_+_531.4089_14.2	-	-	-	-	-	-	-	-	-	-	-	-	-	-	-	-	-	NA	0	0	NA	0	0
3411	3412 Feature_+_531.4398_13.2	531.44		531.44	0	13.24	1.69	5	Feature_+_531.4398_13.2	-	364259	-	-	6249649	-	-	-	423401	-	9599624	-	-	359082	-	-	-	0.0898207	-2.9967	124	0.0898207	2.9967	124
3412	3413 Feature_+_531.4525_14.0	531.452		531.452	0	13.96	3.2	7	Feature_+_531.4525_14.0	-	-	-	-	31877440	-	2463833	-	4695278	531250	-	1194180	-	4431438	-	-	2121482	0.346105	-1.84881	34	0.346105	1.84881	34
3413	3414 Feature_+_531.4758_14.6	531.476		531.476	0	14.57	2.02	6	Feature_+_531.4758_14.6	-	3358754	-	-	-	-	-	128621	247698	-	1814004	254494	-	995541	-	-	-	0.17255	-1.83708	11	0.17255	1.83708	11
3414	3415 Feature_+_531.8905_19.1	531.89		531.89	0	19.09	0.1	0	Feature_+_531.8905_19.1	-	-	-	-	-	-	-	-	-	-	-	-	-	-	-	-	-	NA	0	0	NA	0	0
3415	3416 Feature_+_532.4117_9.9	532.412		532.412	0	9.9	0.58	7	Feature_+_532.4117_9.9	4136122	12518500	10321016	5583840	7816168	11049954	-	2354629	-	-	-	-	-	-	-	-	-	0.0862106	-1.30905	117	0.0862106	1.30905	117
3416	3417 Feature_+_532.4431_13.2	532.443		532.443	0	13.24	1.06	3	Feature_+_532.4431_13.2	-	-	-	-	2055599	-	-	1234914	-	-	3324477	-	-	-	-	-	-	0.0649256	-0.792953	30	0.0649256	0.792953	30
3417	3418 Feature_+_532.4559_14.0	532.456		532.456	0	13.96	2.28	7	Feature_+_532.4559_14.0	-	-	-	-	11448427	-	885259	-	1730297	167524	-	424558	-	1651916	-	-	780950	0.353274	-1.84401	12	0.353274	1.84401	12
3418	3419 Feature_+_532.4711_14.1	532.471		532.471	0	14.1	1.44	2	Feature_+_532.4711_14.1	-	-	-	-	2331026	-	-	-	-	-	-	3241563	-	-	-	-	-	0.527133	0.0543486	4	0.527133	-0.0543486	4
3419	3420 Feature_+_532.4731_8.9	532.473		532.473	0	8.9	1.42	17	Feature_+_532.4731_8.9	42786	2688088	983203	175038	334167	184553	204466	96599	1303090	241334	428469	921505	109555	1761216	88901	138789	253245	0.60173	-0.475458	1	0.60173	0.475458	1
3420	3421 Feature_+_533.4035_9.8	533.404		533.404	20.1	9.9	0.55	7	Feature_+_533.4035_9.8	723597	1392664	1632130	970816	1332190	1803469	-	432019	-	-	-	-	-	-	-	-	-	0.0966835	-1.28594	15	0.0966835	1.28594	15
3421	3422 Feature_+_533.4142_9.9	533.414		533.414	0	9.9	0.55	7	Feature_+_533.4142_9.9	723597	2183373	1699604	970816	1332190	1803469	-	432019	-	-	-	-	-	-	-	-	-	0.0759722	-1.33416	23	0.0759722	1.33416	23
3422	3423 Feature_+_533.4551_13.3	533.455		533.455	0	13.27	2.52	13	Feature_+_533.4551_13.3	-	4107758	30559760	693442	21504026	-	153812	267640	1311419	250230	29809612	45109696	488080	73906688	-	-	187836	0.980682	-0.0312334	13	0.980682	0.0312334	13
3423	3424 Feature_+_533.4910_15.1	533.491		533.491	0	15.1	2.71	14	Feature_+_533.4910_15.1	-	8434595	239583	69052	150729	-	41692	74375	1279310	109199	4344407	732390	110385	1507394	-	68612	237573	0.172918	-2.21069	31	0.172918	2.21069	31
3424	3425 Feature_+_533.5303_15.4	533.53		533.53	0	15.43	1.85	13	Feature_+_533.5303_15.4	-	2181125	155464	-	180591	77139	54444	71678	539456	58661	9310257	637832	39800	5835360	-	-	63044	0.455036	-1.22079	6	0.455036	1.22079	6
3425	3426 Feature_+_533.8855_19.1	533.885		533.885	0	19.09	0.1	0	Feature_+_533.8855_19.1	-	-	-	-	-	-	-	-	-	-	-	-	-	-	-	-	-	NA	0	0	NA	0	0
3426	3427 Feature_+_534.4073_9.9	534.407		534.407	0	9.9	1.25	7	Feature_+_534.4073_9.9	150232	440875	434032	214339	327798	393492	-	64374	-	-	-	-	-	-	-	-	-	0.0756186	-1.29535	5	0.0756186	1.29535	5
3427	3428 Feature_+_534.4525_3.6	534.452		534.452	0	3.58	2.03	4	Feature_+_534.4525_3.6	-	516681	564895	-	-	-	-	-	-	-	-	680669	-	1139756	-	-	-	0.527271	0.189709	1	0.527271	-0.189709	1
3428	3429 Feature_+_534.4581_13.3	534.458		534.458	0	13.27	1.18	6	Feature_+_534.4581_13.3	-	1605289	11150576	-	7744692	-	-	-	-	-	10245377	15647682	-	25974540	-	-	-	0.995124	0.00704665	5	0.995124	-0.00704665	5
3429	3430 Feature_+_534.4895_12.4	534.49		534.49	0	12.41	1.87	17	Feature_+_534.4895_12.4	50488	233370	203262	487226	568270	89400	88255	331411	165033	77852	820139	818936	849455	1464035	137019	69403	110835	0.972729	-0.026226	0	0.972729	0.026226	0
3430	3431 Feature_+_534.4944_15.1	534.494		534.494	0	15.1	2.02	10	Feature_+_534.4944_15.1	-	3007326	203262	487226	568270	-	-	-	437116	-	1547489	818936	849455	1034359	137019	-	-	0.206233	-1.17611	7	0.206233	1.17611	7
3431	3432 Feature_+_534.5337_15.4	534.534		534.534	0	15.43	2.33	17	Feature_+_534.5337_15.4	48727	809619	395782	59399	110920	70098	79677	53692	379912	107912	3737233	194802	315799	2387885	43559	25739	26520	0.450247	-1.0575	3	0.450247	1.0575	3
3432	3433 Feature_+_534.6380_1.2	534.638		534.638	0	1.22	1.17	14	Feature_+_534.6380_1.2	-	125613	152786	34318	13381	12318	379948	255388	1171067	115223	1070795	42599	43223	257228	43124	-	-	0.517127	-0.756127	1	0.517127	0.756127	1
3433	3434 Feature_+_534.8872_19.1	534.887		534.887	0	19.09	0.09	0	Feature_+_534.8872_19.1	-	-	-	-	-	-	-	-	-	-	-	-	-	-	-	-	-	NA	0	0	NA	0	0
3434	3435 Feature_+_535.2710_3.7	535.271		535.271	0	3.72	1.16	15	Feature_+_535.2710_3.7	-	450097	199924	191923	136109	-	181887	450028	500741	138650	3088551	280473	1563470	721017	1569814	695280	899447	0.963958	-0.0397561	1	0.963958	0.0397561	1
3435	3436 Feature_+_535.3504_8.1	535.35		535.35	0	8.09	1.16	1	Feature_+_535.3504_8.1	-	-	-	-	-	-	-	-	4552452	-	-	-	-	-	-	-	-	0.420421	0.0382534	9	0.420421	-0.0382534	9
3436	3437 Feature_+_535.4612_13.3	535.461		535.461	0	13.27	1.2	8	Feature_+_535.4612_13.3	-	258273	2060714	460073	1425939	-	-	-	-	-	1950083	2949384	-	5024016	-	-	759667	0.885072	0.142921	1	0.885072	-0.142921	1
3437	3438 Feature_+_535.5092_14.2	535.509		535.509	0	14.23	3.84	5	Feature_+_535.5092_14.2	-	-	3919414	-	173390	-	-	-	63014	-	101842	-	-	82696	-	-	-	0.224274	-3.61067	18	0.224274	3.61067	18
3438	3439 Feature_+_535.5463_16.0	535.546		535.546	0	16.03	0.66	12	Feature_+_535.5463_16.0	-	3952370	356027	43383	176362	-	-	60093	1415539	39539	7393740	290312	47287	1975040	-	-	136210	0.181003	-2.09988	25	0.181003	2.09988	25
3439	3440 Feature_+_535.8844_19.1	535.884		535.884	0	19.09	0.1	0	Feature_+_535.8844_19.1	-	-	-	-	-	-	-	-	-	-	-	-	-	-	-	-	-	NA	0	0	NA	0	0
3440	3441 Feature_+_536.1665_12.4	536.167		536.167	0	12.39	2.06	1	Feature_+_536.1665_12.4	-	-	-	-	-	-	-	-	-	-	-	-	-	6265382	-	-	-	0.420421	0.156535	8	0.420421	-0.156535	8
3441	3442 Feature_+_536.2740_3.7	536.274		536.274	0	3.72	1.01	15	Feature_+_536.2740_3.7	-	151766	82605	72257	56485	-	64864	154473	200994	46633	1046050	99770	633223	263541	538569	221626	316214	0.956715	0.0463532	0	0.956715	-0.0463532	0
3442	3443 Feature_+_536.2862_1.2	536.286		536.286	0	1.22	1.7	11	Feature_+_536.2862_1.2	-	2250508	82605	-	-	48443	336276	46848	175683	-	185685	75389	48086	164346	-	105092	-	0.190256	-2.44648	7	0.190256	2.44648	7
3443	3444 Feature_+_536.3535_8.1	536.354		536.354	0	8.09	1.8	1	Feature_+_536.3535_8.1	-	-	-	-	-	-	-	-	1471868	-	-	-	-	-	-	-	-	0.420421	0.0448401	3	0.420421	-0.0448401	3
3444	3445 Feature_+_536.3713_6.1	536.371		536.371	0	6.08	1.12	0	Feature_+_536.3713_6.1	-	-	-	-	-	-	-	-	-	-	-	-	-	-	-	-	-	NA	0	0	NA	0	0
3445	3446 Feature_+_536.4391_16.9	536.439		536.439	0	16.88	3.64	17	Feature_+_536.4391_16.9	3704590	684286	3609970	2573145	6695916	757472	7204806	9423916	981965	2742217	7560274	2740686	4244687	6926547	3827078	5208816	4506496	0.151707	-0.597618	45	0.151707	0.597618	45
3446	3447 Feature_+_536.5047_13.2	536.505		536.505	0	13.24	1.41	9	Feature_+_536.5047_13.2	-	1024349	1808710	-	-	-	792446	465273	404630	686558	1229165	496586	-	3695407	-	-	-	0.727766	-0.308483	1	0.727766	0.308483	1
3447	3448 Feature_+_536.5496_16.0	536.55		536.55	0	16.03	2.52	11	Feature_+_536.5496_16.0	-	1485306	136644	26314	68474	-	-	30073	582163	-	2915555	107494	60684	762698	-	-	44647	0.190298	-1.99313	9	0.190298	1.99313	9
3448	3449 Feature_+_537.1671_12.4	537.167		537.167	0	12.39	2.08	1	Feature_+_537.1671_12.4	-	-	-	-	-	-	-	-	-	-	-	-	-	3227766	-	-	-	0.420421	0.162245	4	0.420421	-0.162245	4
3449	3450 Feature_+_537.2314_1.3	537.231		537.231	0	1.25	1.96	11	Feature_+_537.2314_1.3	-	629803	520083	382908	130680	-	1344128	717063	1686791	540466	3987824	1340374	-	816269	-	-	-	0.22751	-1.10984	8	0.22751	1.10984	8
3450	3451 Feature_+_537.2502_2.0	537.25		537.25	0	2.03	1.26	7	Feature_+_537.2502_2.0	-	5892402	707272	-	-	-	233745	-	444755	788002	4257191	-	-	3355165	-	-	-	0.216275	-1.52305	15	0.216275	1.52305	15
3451	3452 Feature_+_537.2868_2.9	537.287		537.287	0	2.93	3	15	Feature_+_537.2868_2.9	-	635421	1118170	119567	341990	222205	124135	137394	325582	-	2201657	981894	388926	2248806	160533	966108	312206	0.803697	-0.205298	1	0.803697	0.205298	1
3452	3453 Feature_+_537.3826_8.1	537.383		537.383	0	8.08	2.79	1	Feature_+_537.3826_8.1	-	-	-	-	-	1981200	-	-	-	-	-	-	-	-	-	-	-	0.420421	0.529723	2	0.420421	-0.529723	2
3453	3454 Feature_+_537.4425_16.9	537.442		537.442	0	16.88	3.54	17	Feature_+_537.4425_16.9	1678412	335527	1580362	1101530	2868109	321712	3213632	4217496	439945	1200352	3928994	1241001	1803621	3201329	1673722	2272540	1965643	0.137332	-0.641038	23	0.137332	0.641038	23
3454	3455 Feature_+_537.4749_7.5	537.475		537.475	0	7.49	1.98	2	Feature_+_537.4749_7.5	-	1373054	-	-	-	-	-	-	-	-	-	1102185	-	-	-	-	-	0.493226	-0.0820336	2	0.493226	0.0820336	2
3455	3456 Feature_+_537.4887_14.3	537.489		537.489	0	14.28	1.36	17	Feature_+_537.4887_14.3	196877	699167	167539	551033	3265744	164171	873481	314719	1734679	754690	12206136	220628	227212	953925	267450	214314	522263	0.155672	-2.2967	49	0.155672	2.2967	49
3456	3457 Feature_+_537.5081_13.2	537.508		537.508	0	13.24	1.41	9	Feature_+_537.5081_13.2	-	327959	684001	-	-	-	306138	207627	180316	245187	403271	171472	-	1453994	-	-	-	0.820923	-0.203106	0	0.820923	0.203106	0
3457	3458 Feature_+_537.5366_14.4	537.537		537.537	0	14.4	0.1	0	Feature_+_537.5366_14.4	-	-	-	-	-	-	-	-	-	-	-	-	-	-	-	-	-	NA	0	0	NA	0	0
3458	3459 Feature_+_537.8796_3.3	537.88		537.88	0	3.34	3.82	1	Feature_+_537.8796_3.3	-	-	-	-	1672734	-	-	-	-	-	-	-	-	-	-	-	-	0.244007	-0.0641464	6	0.244007	0.0641464	6
3459	3460 Feature_+_537.8798_19.1	537.88		537.88	0	19.09	0.09	0	Feature_+_537.8798_19.1	-	-	-	-	-	-	-	-	-	-	-	-	-	-	-	-	-	NA	0	0	NA	0	0
3460	3461 Feature_+_537.8800_1.0	537.88		537.88	0	0.99	2	4	Feature_+_537.8800_1.0	-	-	1128975	1214799	-	-	-	-	-	791663	-	-	-	-	-	-	1171229	0.397433	-0.137757	2	0.397433	0.137757	2
3461	3462 Feature_+_537.8802_6.4	537.88		537.88	0	6.38	3.68	0	Feature_+_537.8802_6.4	-	-	-	-	-	-	-	-	-	-	-	-	-	-	-	-	-	NA	0	0	NA	0	0
3462	3463 Feature_+_538.1638_12.4	538.164		538.164	0	12.39	2.08	1	Feature_+_538.1638_12.4	-	-	-	-	-	-	-	-	-	-	-	-	-	1865556	-	-	-	0.420421	0.171916	2	0.420421	-0.171916	2
3463	3464 Feature_+_538.2537_2.0	538.254		538.254	0	2.03	1.89	9	Feature_+_538.2537_2.0	-	2205764	283151	-	-	-	70978	766316	145230	269445	1460982	-	107377	1118502	-	-	-	0.104184	-1.87215	16	0.104184	1.87215	16
3464	3465 Feature_+_538.4921_14.3	538.492		538.492	0	14.28	2.68	17	Feature_+_538.4921_14.3	49321	200943	27508	206556	1213397	41479	121946	101169	469346	258944	4456216	56133	89612	372331	44446	33348	30415	0.155868	-2.64482	21	0.155868	2.64482	21
3465	3466 Feature_+_538.5203_14.9	538.52		538.52	0	14.91	0.86	1	Feature_+_538.5203_14.9	-	-	-	-	-	-	-	142939280	-	-	-	-	-	-	-	-	-	0.244007	-0.0211475	543	0.244007	0.0211475	543
3466	3467 Feature_+_538.5318_7.4	538.532		538.532	0	7.35	1	0	Feature_+_538.5318_7.4	-	-	-	-	-	-	-	-	-	-	-	-	-	-	-	-	-	NA	0	0	NA	0	0
3467	3468 Feature_+_538.6715_1.2	538.672		538.672	0	1.19	1.1	2	Feature_+_538.6715_1.2	-	-	-	-	-	-	1153414	-	-	-	-	-	-	168152	-	-	-	0.295112	-2.72274	2	0.295112	2.72274	2
3468	3469 Feature_+_539.3857_4.0	539.386		539.386	0	4	2.05	0	Feature_+_539.3857_4.0	-	-	-	-	-	-	-	-	-	-	-	-	-	-	-	-	-	NA	0	0	NA	0	0
3469	3470 Feature_+_539.5043_15.0	539.504		539.504	0	15.04	2.15	17	Feature_+_539.5043_15.0	191812	5433324	378089	511422	17439096	323302	962803	1428591	18563010	1241910	29566558	1968306	778594	4563458	409049	144367	535683	0.237713	-1.47074	63	0.237713	1.47074	63
3470	3471 Feature_+_539.5233_14.9	539.523		539.523	0	14.91	0.07	1	Feature_+_539.5233_14.9	-	-	-	-	-	-	-	53984364	-	-	-	-	-	-	-	-	-	0.244007	-0.0211205	205	0.244007	0.0211205	205
3471	3472 Feature_+_540.3314_1.2	540.331		540.331	0	1.2	2.7	17	Feature_+_540.3314_1.2	95182	6338403	3148874	7546558	1304194	1222750	23835686	36018960	5157456	1886704	32642838	9836424	648426	11174864	882617	230806	67485	0.0188907	-2.34325	2546	0.0188907	2.34325	2546
3472	3473 Feature_+_540.3885_4.0	540.389		540.389	0	4	1.66	0	Feature_+_540.3885_4.0	-	-	-	-	-	-	-	-	-	-	-	-	-	-	-	-	-	NA	0	0	NA	0	0
3473	3474 Feature_+_540.4640_8.5	540.464		540.464	0	8.47	1.18	0	Feature_+_540.4640_8.5	-	-	-	-	-	-	-	-	-	-	-	-	-	-	-	-	-	NA	0	0	NA	0	0
3474	3475 Feature_+_540.5076_15.0	540.508		540.508	0	15.04	1.37	17	Feature_+_540.5076_15.0	72663	1950863	145621	170200	6405906	108716	357659	553987	7191244	452348	10843722	746385	324892	1787523	152726	43822	207696	0.258914	-1.39612	20	0.258914	1.39612	20
3475	3476 Feature_+_540.5111_6.7	540.511		540.511	0	6.74	0.09	0	Feature_+_540.5111_6.7	-	-	-	-	-	-	-	-	-	-	-	-	-	-	-	-	-	NA	0	0	NA	0	0
3476	3477 Feature_+_540.5362_15.5	540.536		540.536	0	15.48	1.09	4	Feature_+_540.5362_15.5	-	22098090	-	-	-	-	-	10180178	-	-	28187050	-	-	16491640	-	-	-	0.150649	-0.477269	111	0.150649	0.477269	111
3477	3478 Feature_+_540.8329_1.2	540.833		540.833	0	1.17	2.15	17	Feature_+_540.8329_1.2	30464	3263849	2163483	3831832	661507	696941	12756901	16977004	3118490	771409	14698974	5077294	291812	5049213	499599	141793	30986	0.0148663	-2.30545	1552	0.0148663	2.30545	1552
3478	3479 Feature_+_540.8914_19.1	540.891		540.891	0	19.13	0.05	0	Feature_+_540.8914_19.1	-	-	-	-	-	-	-	-	-	-	-	-	-	-	-	-	-	NA	0	0	NA	0	0
3479	3480 Feature_+_541.2626_1.3	541.263		541.263	0	1.25	1.47	17	Feature_+_541.2626_1.3	76401	1300754	2184666	431335	357667	112791	6456414	2048355	2881366	889158	8823844	974767	92818	2027929	133402	69923	902789	0.0531121	-1.91893	139	0.0531121	1.91893	139
3480	3481 Feature_+_541.3393_1.2	541.339		541.339	0	1.16	1.8	17	Feature_+_541.3393_1.2	297627	1000924	488742	1331609	220592	220873	7550602	5962683	926040	290359	5547692	1989883	123358	1947414	181111	410300	81914	0.0237249	-2.28722	391	0.0237249	2.28722	391
3481	3482 Feature_+_541.4367_14.0	541.437		541.437	0	13.96	3.17	9	Feature_+_541.4367_14.0	-	-	-	-	2795148	375071	190754	-	327784	43438	89349	142005	-	311140	-	-	159653	0.36534	-1.65632	3	0.36534	1.65632	3
3482	3483 Feature_+_541.4670_8.5	541.467		541.467	0	8.47	1.19	0	Feature_+_541.4670_8.5	-	-	-	-	-	-	-	-	-	-	-	-	-	-	-	-	-	NA	0	0	NA	0	0
3483	3484 Feature_+_541.5107_15.0	541.511		541.511	0	15.04	2.47	17	Feature_+_541.5107_15.0	18128	363539	103609	36110	1253189	20743	68167	103431	1318375	111042	2026271	154135	54064	328309	35226	54517	33863	0.236746	-1.40823	4	0.236746	1.40823	4
3484	3485 Feature_+_541.5142_6.8	541.514		541.514	0	6.77	1.49	0	Feature_+_541.5142_6.8	-	-	-	-	-	-	-	-	-	-	-	-	-	-	-	-	-	NA	0	0	NA	0	0
3485	3486 Feature_+_541.5394_15.5	541.539		541.539	0	15.48	1.24	9	Feature_+_541.5394_15.5	-	7991751	1568018	-	1361483	1842214	1366729	-	1589057	-	10529122	-	2285536	6184557	-	-	-	0.229931	-0.937614	23	0.229931	0.937614	23
3486	3487 Feature_+_541.8407_1.2	541.841		541.841	0	1.19	2.71	14	Feature_+_541.8407_1.2	-	390084	75275	339462	48596	74868	4434256	2165048	242257	96540	1657571	522540	59415	585527	54956	-	-	0.0414024	-2.94746	137	0.0414024	2.94746	137
3487	3488 Feature_+_542.2661_1.3	542.266		542.266	0	1.25	1.83	16	Feature_+_542.2661_1.3	45796	322278	483092	122720	85150	22804	1434524	494575	604287	140108	1951794	242927	26329	325873	29825	-	221735	0.0381688	-2.05553	47	0.0381688	2.05553	47
3488	3489 Feature_+_542.2980_1.3	542.298		542.298	0	1.33	1.65	6	Feature_+_542.2980_1.3	-	-	-	-	-	-	-	2472510	101974	-	724379	-	635744	69737	-	-	142345	0.23015	-2.0228	5	0.23015	2.0228	5
3489	3490 Feature_+_542.3373_1.1	542.337		542.337	0	1.13	1.82	17	Feature_+_542.3373_1.1	108103	10259677	7606044	3146377	578254	1652551	15534176	12402308	10173189	3091855	15737032	1646003	1283100	8836570	3187300	231815	193439	0.0150503	-1.6166	1260	0.0150503	1.6166	1260
3490	3491 Feature_+_542.5151_13.2	542.515		542.515	0	13.23	3.14	16	Feature_+_542.5151_13.2	178954	120087	10497198	1188592	5170600	139424	129647	138104	1078291	120939	3070578	3034356	747004	2159542	57932	-	579714	0.118692	-1.83203	56	0.118692	1.83203	56
3491	3492 Feature_+_542.5518_15.4	542.552		542.552	0	15.43	1.29	16	Feature_+_542.5518_15.4	121598	10000775	684304	192013	351811	311080	264577	291641	1405092	185358	26766978	243646	433052	3450626	126202	-	266400	0.145635	-3.05095	176	0.145635	3.05095	176
3492	3493 Feature_+_542.6721_1.1	542.672		542.672	0	1.13	1.94	17	Feature_+_542.6721_1.1	79980	7386928	5529871	2466870	444513	1395565	12700452	11361326	8136954	2133410	10826060	1657635	1089667	6628794	2457336	175661	130910	0.016763	-1.60085	872	0.016763	1.60085	872
3493	3494 Feature_+_543.0059_1.1	543.006		543.006	0	1.13	1.07	17	Feature_+_543.0059_1.1	44435	3171195	2924195	1140293	204540	767417	6095083	3795418	3925657	1298728	6468047	597450	533135	3011188	1133462	74967	64672	0.0218722	-1.56997	308	0.0218722	1.56997	308
3494	3495 Feature_+_543.3107_1.3	543.311		543.311	0	1.26	1.45	4	Feature_+_543.3107_1.3	-	-	-	-	-	-	902165	1415456	-	-	754619	-	-	300176	-	-	-	0.0375576	-1.1251	25	0.0375576	1.1251	25
3495	3496 Feature_+_543.3401_1.2	543.34		543.34	0	1.16	1.51	16	Feature_+_543.3401_1.2	-	1840147	1130398	721795	74709	240511	2202816	1664715	1283198	385518	2133477	252613	220059	1172399	405705	65976	63779	0.00506352	-1.75872	604	0.00506352	1.75872	604
3496	3497 Feature_+_543.4761_13.8	543.476		543.476	0	13.76	4	10	Feature_+_543.4761_13.8	-	99094	1230254	-	139166	-	43278	44631	251125	45008	237965	41432	-	129270	-	-	-	0.174538	-2.03392	4	0.174538	2.03392	4
3497	3498 Feature_+_543.5185_13.2	543.519		543.519	0	13.23	3.16	15	Feature_+_543.5185_13.2	65154	46215	3767360	424011	1892416	53973	45251	58766	381382	36425	1059403	1116948	271882	713212	-	-	234325	0.118905	-1.83084	20	0.118905	1.83084	20
3498	3499 Feature_+_543.5551_15.4	543.555		543.555	0	15.43	3.13	14	Feature_+_543.5551_15.4	-	3917664	225697	35812	169476	56729	33800	99535	470316	69708	10625542	95288	56183	1374052	-	-	92742	0.14535	-3.23134	77	0.14535	3.23134	77
3499	3500 Feature_+_543.6754_1.2	543.675		543.675	0	1.16	1.13	15	Feature_+_543.6754_1.2	-	508874	377736	232735	23568	72936	1780310	690232	393014	112906	882704	38388	59444	511320	71750	13513	-	0.0173149	-2.31026	111	0.0173149	2.31026	111
3500	3501 Feature_+_544.3135_1.4	544.313		544.313	0	1.36	2.24	11	Feature_+_544.3135_1.4	-	252562	332433	208502	-	-	571898	7594290	454342	196019	1874228	-	1913732	285396	-	-	651851	0.210235	-1.88803	18	0.210235	1.88803	18
3501	3502 Feature_+_544.3381_2.9	544.338		544.338	0	2.89	3.7	8	Feature_+_544.3381_2.9	114268	270916	111726	-	-	3712480	-	206659	615437	-	-	581248	-	99549	-	-	-	0.343628	2.02055	4	0.343628	-2.02055	4
3502	3503 Feature_+_544.3696_3.5	544.37		544.37	0	3.49	1.94	0	Feature_+_544.3696_3.5	-	-	-	-	-	-	-	-	-	-	-	-	-	-	-	-	-	NA	0	0	NA	0	0
3503	3504 Feature_+_544.4587_12.7	544.459		544.459	0	12.73	3.47	5	Feature_+_544.4587_12.7	-	-	-	130464	-	399586	-	108652	-	1268932	-	-	241245	-	-	-	-	0.291347	1.39139	2	0.291347	-1.39139	2
3504	3505 Feature_+_544.4846_8.1	544.485		544.485	0	8.12	3.17	2	Feature_+_544.4846_8.1	-	61265	-	-	-	2411613	-	-	-	-	-	-	-	-	-	-	-	0.422181	2.38049	2	0.422181	-2.38049	2
3505	3506 Feature_+_544.5097_13.4	544.51		544.51	0	13.42	1.83	13	Feature_+_544.5097_13.4	-	328784	220876	-	75944	31700	618700	67060	57677	75447	81290	64660	33124	1378764	-	25761	-	0.872854	-0.218554	0	0.872854	0.218554	0
3506	3507 Feature_+_544.5458_14.0	544.546		544.546	0	14.05	1.89	7	Feature_+_544.5458_14.0	-	131374	33421	15782	97517	-	-	-	7848968	-	240493	-	-	20049	-	-	-	0.458233	3.35154	10	0.458233	-3.35154	10
3507	3508 Feature_+_544.5582_15.4	544.558		544.558	0	15.43	2.81	9	Feature_+_544.5582_15.4	-	613175	44404	-	27450	-	-	-	146452	15624	1838301	32525	-	251899	-	-	18236	0.167661	-2.78509	9	0.167661	2.78509	9
3508	3509 Feature_+_545.3167_1.4	545.317		545.317	0	1.36	2.97	14	Feature_+_545.3167_1.4	-	1049147	157264	86824	-	250283	409822	2362386	53896	139390	541849	445966	602292	268938	-	106046	179992	0.111417	-1.62958	12	0.111417	1.62958	12
3509	3510 Feature_+_545.3724_3.5	545.372		545.372	0	3.49	1.04	0	Feature_+_545.3724_3.5	-	-	-	-	-	-	-	-	-	-	-	-	-	-	-	-	-	NA	0	0	NA	0	0
3510	3511 Feature_+_545.4937_14.4	545.494		545.494	0	14.43	2.94	16	Feature_+_545.4937_14.4	33461	1506864	181625	97695	2199334	42335	129998	145818	4278570	146066	2586534	269285	48310	302774	-	72006	103727	0.47542	-0.876152	3	0.47542	0.876152	3
3511	3512 Feature_+_545.5491_14.0	545.549		545.549	0	14.05	1.28	8	Feature_+_545.5491_14.0	-	-	50191	13464	42129	-	-	36929	3272641	12064	201133	-	-	61078	-	-	-	0.472522	2.71046	3	0.472522	-2.71046	3
3512	3513 Feature_+_546.3757_3.5	546.376		546.376	0	3.49	2.54	0	Feature_+_546.3757_3.5	-	-	-	-	-	-	-	-	-	-	-	-	-	-	-	-	-	NA	0	0	NA	0	0
3513	3514 Feature_+_546.4885_14.0	546.489		546.489	0	13.96	1.94	10	Feature_+_546.4885_14.0	521794	1283435	578819	-	7446120	-	801880	-	1442558	-	1608564	1006726	1652944	3823742	-	-	-	0.423901	-0.74022	6	0.423901	0.74022	6
3514	3515 Feature_+_546.5251_14.2	546.525		546.525	0	14.2	0.12	3	Feature_+_546.5251_14.2	-	4044973	-	-	-	-	1151144	-	-	-	-	-	-	19423436	-	-	-	0.545145	0.956588	8	0.545145	-0.956588	8
3515	3516 Feature_+_546.5264_16.7	546.526		546.526	0	16.66	1.95	12	Feature_+_546.5264_16.7	-	137671	119972	79184	-	53636	92705	131956	359712	-	3182749	123992	-	821039	53101	-	71820	0.334263	-1.69679	3	0.334263	1.69679	3
3516	3517 Feature_+_547.3287_1.4	547.329		547.329	0	1.41	2.86	16	Feature_+_547.3287_1.4	186631	1372833	1877103	407900	396664	457506	3825682	281955	430088	414014	1711784	1221212	237391	1250957	-	926795	307267	0.0600743	-1.36466	42	0.0600743	1.36466	42
3517	3518 Feature_+_547.3610_1.6	547.361		547.361	0	1.64	2.42	14	Feature_+_547.3610_1.6	-	1091114	1001242	-	-	142393	172904	171151	270876	169052	352689	345986	125237	832970	115679	192703	150683	0.263746	-0.806627	2	0.263746	0.806627	2
3518	3519 Feature_+_547.3763_9.6	547.376		547.376	0	9.58	2.77	0	Feature_+_547.3763_9.6	-	-	-	-	-	-	-	-	-	-	-	-	-	-	-	-	-	NA	0	0	NA	0	0
3519	3520 Feature_+_547.4920_14.0	547.492		547.492	0	13.96	1.92	9	Feature_+_547.4920_14.0	-	485519	285907	-	3215117	-	266442	-	412374	-	537710	334735	589868	1361042	-	-	-	0.354957	-0.937568	3	0.354957	0.937568	3
3520	3521 Feature_+_547.5068_15.4	547.507		547.507	0	15.43	0.82	16	Feature_+_547.5068_15.4	52818	1069824	363204	87539	6480978	82885	162788	226727	5997394	210351	10308341	652939	130886	1711496	-	33432	250726	0.246151	-1.54529	21	0.246151	1.54529	21
3521	3522 Feature_+_547.5284_14.2	547.528		547.528	0	14.2	0.12	3	Feature_+_547.5284_14.2	-	1466542	-	-	-	-	439254	-	-	-	-	-	-	7575752	-	-	-	0.53333	1.00611	3	0.53333	-1.00611	3
3522	3523 Feature_+_547.5297_16.7	547.53		547.53	0	16.66	1.93	9	Feature_+_547.5297_16.7	-	45337	45706	-	-	-	31459	53752	150266	-	1295481	45736	-	297340	-	-	31316	0.340038	-1.68663	1	0.340038	1.68663	1
3523	3524 Feature_+_548.3320_1.4	548.332		548.332	0	1.41	1.77	16	Feature_+_548.3320_1.4	73002	522385	586539	148059	129289	131533	1435226	98192	134041	126596	712816	367704	80014	375718	-	332474	99496	0.0445411	-1.54497	23	0.0445411	1.54497	23
3524	3525 Feature_+_548.3465_1.2	548.346		548.346	0	1.19	2.38	12	Feature_+_548.3465_1.2	-	214743	276706	72389	46534	40648	37232528	90731	58329	54481	712816	80387	-	1524698	-	-	-	0.240497	-4.86838	347	0.240497	4.86838	347
3525	3526 Feature_+_548.3586_1.2	548.359		548.359	0	1.18	2.31	1	Feature_+_548.3586_1.2	-	1075324	-	-	-	-	-	-	-	-	-	-	-	-	-	-	-	0.244007	-0.0747604	3	0.244007	0.0747604	3
3526	3527 Feature_+_548.4323_9.3	548.432		548.432	0	9.32	3.45	2	Feature_+_548.4323_9.3	-	-	-	-	-	209971	-	25093872	-	-	-	-	-	-	-	-	-	0.246454	-6.62737	729	0.246454	6.62737	729
3527	3528 Feature_+_548.5026_13.6	548.503		548.503	0	13.62	1.76	0	Feature_+_548.5026_13.6	-	-	-	-	-	-	-	-	-	-	-	-	-	-	-	-	-	NA	0	0	NA	0	0
3528	3529 Feature_+_548.5055_15.7	548.505		548.505	-6.2	13.76	1.63	0	Feature_+_548.5055_15.7	-	-	-	-	-	-	-	-	-	-	-	-	-	-	-	-	-	NA	0	0	NA	0	0
3529	3530 Feature_+_548.5406_14.9	548.541		548.541	0	14.91	2.31	16	Feature_+_548.5406_14.9	306933	5898316	955424	211127	411634	282305	1337833	1228728	2139462	1630119	2067019	428760	657336	8939106	476939	172336	-	0.856938	-0.195064	2	0.856938	0.195064	2
3530	3531 Feature_+_548.8482_1.2	548.848		548.848	0	1.19	2.82	4	Feature_+_548.8482_1.2	-	-	42432	-	-	-	20556328	-	132906	-	-	-	-	879564	-	-	-	0.25913	-4.69788	154	0.25913	4.69788	154
3531	3532 Feature_+_549.3447_1.4	549.345		549.345	0	1.43	2.26	15	Feature_+_549.3447_1.4	-	1769829	71997848	5863516	6835200	50827	5772239	50306	131601	495349	32595862	8978950	1556960	480438	-	3760679	3810256	0.0732046	-3.20517	1246	0.0732046	3.20517	1246
3532	3533 Feature_+_549.4351_9.3	549.435		549.435	0	9.32	3.71	7	Feature_+_549.4351_9.3	-	1030059	-	-	16903	1392385	-	9197573	133083	-	23512	115362	-	-	-	-	-	0.247941	-3.0897	28	0.247941	3.0897	28
3533	3534 Feature_+_549.5059_13.6	549.506		549.506	0	13.62	1.76	0	Feature_+_549.5059_13.6	-	-	-	-	-	-	-	-	-	-	-	-	-	-	-	-	-	NA	0	0	NA	0	0
3534	3535 Feature_+_549.5255_14.8	549.525		549.525	0	14.79	3.08	9	Feature_+_549.5255_14.8	-	163899	4848706	-	719429	60187	70532	-	715109	-	1552345	306274	-	302095	-	-	-	0.125661	-2.71722	32	0.125661	2.71722	32
3535	3536 Feature_+_549.5440_14.9	549.544		549.544	0	14.91	2.67	16	Feature_+_549.5440_14.9	118846	1968471	317266	63732	182497	89102	543439	446035	1044671	646941	719176	211971	269401	3502331	193400	67947	-	0.981326	0.0253879	1	0.981326	-0.0253879	1
3536	3537 Feature_+_549.8505_1.2	549.851		549.851	0	1.19	2.18	5	Feature_+_549.8505_1.2	-	-	658460	-	17910	-	2620514	-	-	-	-	-	-	169656	-	-	16517	0.160672	-3.93577	24	0.160672	3.93577	24
3537	3538 Feature_+_550.3475_1.4	550.347		550.347	0	1.43	1.87	13	Feature_+_550.3475_1.4	-	578465	26488326	2008110	2354515	-	4366208	284297	-	164295	11436450	2989378	549613	1889192	-	1252828	1300654	0.0643481	-3.01285	478	0.0643481	3.01285	478
3538	3539 Feature_+_550.3870_6.1	550.387		550.387	0	6.08	1.89	0	Feature_+_550.3870_6.1	-	-	-	-	-	-	-	-	-	-	-	-	-	-	-	-	-	NA	0	0	NA	0	0
3539	3540 Feature_+_550.4380_9.3	550.438		550.438	0	9.32	3.51	6	Feature_+_550.4380_9.3	-	375992	-	-	-	532239	-	1857961	47236	-	-	40880	-	32435	-	-	-	0.26651	-2.10206	3	0.26651	2.10206	3
3540	3541 Feature_+_550.5287_14.8	550.529		550.529	0	14.79	2.49	10	Feature_+_550.5287_14.8	-	231155	1827136	-	270143	52097	57215	-	254399	-	545162	262639	218414	1442915	-	-	-	0.484587	-0.806585	1	0.484587	0.806585	1
3541	3542 Feature_+_550.6297_15.4	550.63		550.63	0	15.44	0.07	2	Feature_+_550.6297_15.4	-	-	-	-	-	-	-	72259224	-	-	-	-	-	-	-	5004820	-	0.258232	-2.38915	145	0.258232	2.38915	145
3542	3543 Feature_+_550.7955_1.3	550.795		550.795	0	1.25	1.03	14	Feature_+_550.7955_1.3	-	179279	110968	129794	51668	31508	1114099	694736	519085	109770	2372689	572704	22731	245029	24305	-	-	0.0867323	-2.08818	20	0.0867323	2.08818	20
3543	3544 Feature_+_550.9120_19.1	550.912		550.912	0	19.09	0.1	0	Feature_+_550.9120_19.1	-	-	-	-	-	-	-	-	-	-	-	-	-	-	-	-	-	NA	0	0	NA	0	0
3544	3545 Feature_+_551.2975_1.3	551.298		551.298	0	1.25	2.05	11	Feature_+_551.2975_1.3	-	112878	93091	94274	32328	-	555841	331102	242539	71290	1540689	250046	-	152002	-	-	-	0.0963013	-2.12037	11	0.0963013	2.12037	11
3545	3546 Feature_+_551.3470_1.2	551.347		551.347	6.9	1.43	2.05	15	Feature_+_551.3470_1.2	-	119272	3765624	301048	341861	83593	1951037	292030	360671	89181	1625767	407036	94983	434121	-	189680	180059	0.031925	-2.5929	132	0.031925	2.5929	132
3546	3547 Feature_+_551.3599_1.5	551.36		551.36	0	1.5	2.34	14	Feature_+_551.3599_1.5	-	212934	7839839	711913	820521	-	144022	40482	41320	61297	4860378	407036	94983	126269	-	254837	921386	0.0670881	-3.36656	176	0.0670881	3.36656	176
3547	3548 Feature_+_551.3823_2.7	551.382		551.382	0	2.68	1.13	17	Feature_+_551.3823_2.7	320234	5180227	1019626	525217	1221375	2962605	936077	1738675	1920906	278763	2261675	1659591	417150	1771365	514697	493595	464002	0.229223	-0.768608	11	0.229223	0.768608	11
3548	3549 Feature_+_551.4830_13.7	551.483		551.483	0	13.75	3.77	16	Feature_+_551.4830_13.7	36246	2318028	318061	-	28120	147653	223932	325791	564071	95503	102962	362205	161464	142351	227900	132095	165232	0.313603	-1.22998	3	0.313603	1.22998	3
3549	3550 Feature_+_551.5037_18.3	551.504		551.504	0	18.33	0.59	13	Feature_+_551.5037_18.3	3425315	199853	306189	-	-	327111	103189	275113	180444	85593	278808	234220	120947	133498	92948	-	-	0.481401	1.34261	2	0.481401	-1.34261	2
3550	3551 Feature_+_551.5405_15.4	551.54		551.54	0	15.43	2.21	11	Feature_+_551.5405_15.4	-	695532	358419	-	111232	-	46995	-	228848	37450	4159146	258576	51893	2451108	-	-	40453	0.421147	-1.27404	3	0.421147	1.27404	3
3551	3552 Feature_+_551.6326_15.4	551.633		551.633	0	15.44	0.16	2	Feature_+_551.6326_15.4	-	-	-	-	-	-	-	30140034	-	-	-	-	-	-	-	2126396	-	0.258901	-2.40328	61	0.258901	2.40328	61
3552	3553 Feature_+_551.8962_19.1	551.896		551.896	0	19.13	0.11	0	Feature_+_551.8962_19.1	-	-	-	-	-	-	-	-	-	-	-	-	-	-	-	-	-	NA	0	0	NA	0	0
3553	3554 Feature_+_552.3633_1.5	552.363		552.363	0	1.5	3.16	5	Feature_+_552.3633_1.5	-	-	3096101	286043	308234	-	-	-	-	-	1736847	-	-	-	-	-	346427	0.0977484	-1.67898	19	0.0977484	1.67898	19
3554	3555 Feature_+_552.3857_2.7	552.386		552.386	0	2.68	1.56	17	Feature_+_552.3857_2.7	84429	1398375	260257	135655	376143	756194	262458	511103	521789	66165	613696	464258	118768	539392	142807	144234	132005	0.213697	-0.77503	3	0.213697	0.77503	3
3555	3556 Feature_+_552.4996_12.4	552.5		552.5	0	12.39	3.41	14	Feature_+_552.4996_12.4	-	439790	124769	26398	243600	61197	163474	683511	503734	66863	628616	348923	106753	2833477	-	-	68883	0.826714	0.298796	1	0.826714	-0.298796	1
3556	3557 Feature_+_552.5071_18.3	552.507		552.507	0	18.33	1.93	9	Feature_+_552.5071_18.3	1277885	-	110754	36502	-	-	75830	119797	99472	-	46275	-	73646	93890	-	-	-	0.469993	1.41875	1	0.469993	-1.41875	1
3557	3558 Feature_+_552.5369_15.3	552.537		552.537	0	15.26	1.58	9	Feature_+_552.5369_15.3	4753918	4878730	-	-	-	-	-	2163840	6202746	-	4463901	8964566	-	10412283	1617978	1907915	-	0.303274	0.658596	17	0.303274	-0.658596	17
3558	3559 Feature_+_552.5478_7.4	552.548		552.548	0	7.36	1.34	3	Feature_+_552.5478_7.4	-	-	-	189156	-	-	-	861392	-	-	-	-	-	1382260	-	-	-	0.989117	-0.020225	0	0.989117	0.020225	0
3559	3560 Feature_+_552.6359_15.4	552.636		552.636	0	15.44	0.08	2	Feature_+_552.6359_15.4	-	-	-	-	-	-	-	6186418	-	-	-	-	-	-	-	412058	-	0.256836	-2.35836	12	0.256836	2.35836	12
3560	3561 Feature_+_553.3904_9.9	553.39		553.39	0	9.9	0.58	8	Feature_+_553.3904_9.9	4072185	14415460	13115345	5725396	8594112	9325795	-	3082778	-	-	-	-	-	1056582	-	-	-	0.0383509	-1.63505	359	0.0383509	1.63505	359
3561	3562 Feature_+_553.4992_14.5	553.499		553.499	0	14.47	3.63	17	Feature_+_553.4992_14.5	68465	4016363	84155	68281	87896	464523	232921	918003	1370395	267069	671220	201504	201734	174356	271994	156553	196918	0.273819	-1.36412	6	0.273819	1.36412	6
3562	3563 Feature_+_553.5198_15.9	553.52		553.52	0	15.92	1.05	15	Feature_+_553.5198_15.9	64294	111878	60627	130609	775753	174377	55209	60709	5340310	84046	771324	71837	-	226720	46443	53069	-	0.613732	1.1247	2	0.613732	-1.1247	2
3563	3564 Feature_+_553.5399_15.3	553.54		553.54	0	15.26	1.5	9	Feature_+_553.5399_15.3	1889391	1806255	-	-	-	-	-	832275	2285224	-	1632653	3517195	-	4001130	646347	734719	-	0.279541	0.708159	7	0.279541	-0.708159	7
3564	3565 Feature_+_553.5568_16.0	553.557		553.557	0	16.03	3.88	12	Feature_+_553.5568_16.0	-	1387655	126978	19139	84889	-	-	27612	538825	18050	2978481	103906	23117	669402	-	-	52624	0.179516	-2.16616	10	0.179516	2.16616	10
3565	3566 Feature_+_554.1774_3.7	554.177		554.177	0	3.73	1.09	0	Feature_+_554.1774_3.7	-	-	-	-	-	-	-	-	-	-	-	-	-	-	-	-	-	NA	0	0	NA	0	0
3566	3567 Feature_+_554.3936_9.9	554.394		554.394	0	9.9	0.59	7	Feature_+_554.3936_9.9	1409792	4705144	4547200	1893144	2830207	3231514	-	1114063	-	-	-	-	-	-	-	-	-	0.0407488	-1.59965	112	0.0407488	1.59965	112
3567	3568 Feature_+_554.4203_4.2	554.42		554.42	0	4.15	2.89	1	Feature_+_554.4203_4.2	-	2218915	-	-	-	-	-	-	-	-	-	-	-	-	-	-	-	0.244007	-0.835671	3	0.244007	0.835671	3
3568	3569 Feature_+_554.5026_14.5	554.503		554.503	0	14.47	3.06	16	Feature_+_554.5026_14.5	29266	1503737	130728	-	68706	202175	92501	359558	608286	98615	273944	62872	82495	49976	123795	68708	78434	0.250509	-1.318	2	0.250509	1.318	2
3569	3570 Feature_+_554.5153_14.3	554.515		554.515	0	14.28	2.76	17	Feature_+_554.5153_14.3	80520	1566186	3231869	306616	2764203	118749	1341542	780185	1998654	1182317	10788468	876102	422214	3210538	131004	88293	187239	0.0926551	-1.83928	73	0.0926551	1.83928	73
3570	3571 Feature_+_554.5266_6.7	554.527		554.527	0	6.74	0.09	0	Feature_+_554.5266_6.7	-	-	-	-	-	-	-	-	-	-	-	-	-	-	-	-	-	NA	0	0	NA	0	0
3571	3572 Feature_+_554.5515_14.6	554.552		554.552	0	14.64	1.72	17	Feature_+_554.5515_14.6	323627	1147237	645826	2126940	783711	788006	616175	155400	1408350	123272	5170350	702545	5830424	2414226	425887	152019	680369	0.786044	-0.243211	2	0.786044	0.243211	2
3572	3573 Feature_+_554.9070_19.1	554.907		554.907	0	19.13	0.06	0	Feature_+_554.9070_19.1	-	-	-	-	-	-	-	-	-	-	-	-	-	-	-	-	-	NA	0	0	NA	0	0
3573	3574 Feature_+_555.3966_9.9	555.397		555.397	0	9.9	3.46	8	Feature_+_555.3966_9.9	202809	815769	762874	304111	497854	519205	-	181886	-	75223	-	-	-	-	-	-	-	0.0359056	-1.62225	22	0.0359056	1.62225	22
3574	3575 Feature_+_555.4998_8.7	555.5		555.5	0	8.67	2.89	10	Feature_+_555.4998_8.7	-	203575	-	-	251657	50791	60226	33651	263164	143769	5475384	-	43314	126822	-	-	-	0.229791	-3.65093	25	0.229791	3.65093	25
3575	3576 Feature_+_555.5187_14.3	555.519		555.519	0	14.28	1.57	15	Feature_+_555.5187_14.3	-	1324633	1213825	378084	1009231	-	487199	1409574	2121271	503937	3972244	298425	450442	1234777	149915	170514	113836	0.0697796	-1.44336	37	0.0697796	1.44336	37
3576	3577 Feature_+_555.5547_14.6	555.555		555.555	0	14.64	1.64	6	Feature_+_555.5547_14.6	-	-	-	809948	-	-	-	802159	-	-	2250322	795763	2288238	964190	-	-	-	0.840064	-0.0802586	1	0.840064	0.0802586	1
3577	3578 Feature_+_556.4949_13.9	556.495		556.495	0	13.93	1.54	15	Feature_+_556.4949_13.9	104696	3401558	56019	49631	51967	387709	52464	182554	178802	155997	238129	123682	277689	109565	-	-	48999	0.290647	-1.96663	5	0.290647	1.96663	5
3578	3579 Feature_+_556.5029_8.7	556.503		556.503	0	8.67	2.63	2	Feature_+_556.5029_8.7	-	-	-	-	-	-	-	-	211227	-	1990831	-	-	-	-	-	-	0.261537	-1.63226	3	0.261537	1.63226	3
3579	3580 Feature_+_556.5311_13.2	556.531		556.531	0	13.24	1.94	17	Feature_+_556.5311_13.2	1322256	3651296	9892713	2779086	9236690	1052730	757762	1124130	8558679	550741	18920494	5313024	28342218	39063344	456726	373577	1498766	0.722558	0.385713	14	0.722558	-0.385713	14
3580	3581 Feature_+_556.5676_15.8	556.568		556.568	0	15.76	2.31	15	Feature_+_556.5676_15.8	-	539594	47303	157027	49750	44859	40113	26303	112329	12402	1984012	36658	447363	181415	35191	-	47792	0.194987	-2.10762	6	0.194987	2.10762	6
3581	3582 Feature_+_557.0126_1.1	557.013		557.013	0	1.13	2.42	17	Feature_+_557.0126_1.1	75694	7590788	6667384	2814788	382404	1641903	11071358	10683281	9483177	2836662	13332043	1016411	1004246	6179508	2851586	169185	153383	0.0177336	-1.56255	837	0.0177336	1.56255	837
3582	3583 Feature_+_557.3472_1.1	557.347		557.347	0	1.13	2.12	17	Feature_+_557.3472_1.1	65203	6601664	5184530	1871470	353455	1214238	8908357	8567844	7794508	2233473	11710516	1295572	897473	5806637	2310206	143038	146233	0.0251447	-1.49417	468	0.0251447	1.49417	468
3583	3584 Feature_+_557.3650_2.4	557.365		557.365	0	2.41	1.34	0	Feature_+_557.3650_2.4	-	-	-	-	-	-	-	-	-	-	-	-	-	-	-	-	-	NA	0	0	NA	0	0
3584	3585 Feature_+_557.4553_13.7	557.455		557.455	0	13.67	2.43	13	Feature_+_557.4553_13.7	-	158117	250288	43977	410449	-	254087	284536	851587	120138	2827921	124556	49135	1011370	-	-	69800	0.295798	-1.34612	4	0.295798	1.34612	4
3585	3586 Feature_+_557.4798_8.1	557.48		557.48	0	8.12	1.37	11	Feature_+_557.4798_8.1	-	2627906	-	-	184731	15975974	55373	120932	62253	-	151931	252194	158556	112059	32618	-	-	0.541821	1.87638	7	0.541821	-1.87638	7
3586	3587 Feature_+_557.5341_13.2	557.534		557.534	0	13.24	1.97	17	Feature_+_557.5341_13.2	487883	1319708	3804862	1025903	3238260	386233	270714	459157	3119131	213625	7112190	2151614	10401841	14701493	163663	103487	574073	0.718912	0.392108	5	0.718912	-0.392108	5
3587	3588 Feature_+_557.6814_1.2	557.681		557.681	0	1.16	0.07	17	Feature_+_557.6814_1.2	38807	2840240	2499044	1119958	186038	737157	4750926	3201961	3475696	1007207	5492244	555760	452524	2691269	1289670	84226	68062	0.0246665	-1.46444	219	0.0246665	1.46444	219
3588	3589 Feature_+_558.2930_1.3	558.293		558.293	0	1.33	1.42	14	Feature_+_558.2930_1.3	-	114032	79728	-	20586	20517	-	1110824	60195	14159	97472	14436	156402	24955	20803	24136	43626	0.203842	-2.4014	3	0.203842	2.4014	3
3589	3590 Feature_+_558.4586_13.7	558.459		558.459	0	13.67	2.25	12	Feature_+_558.4586_13.7	-	57523	78637	-	134533	22249	90491	105104	380399	49462	1033180	33158	22105	415533	-	-	-	0.375554	-1.11102	1	0.375554	1.11102	1
3590	3591 Feature_+_558.4829_8.1	558.483		558.483	0	8.14	2.08	8	Feature_+_558.4829_8.1	-	973318	-	114945	63909	5845386	-	145145	115167	366480	-	203362	-	-	-	-	-	0.506707	1.71704	3	0.506707	-1.71704	3
3591	3592 Feature_+_558.4865_13.2	558.486		558.486	0	13.24	1.42	12	Feature_+_558.4865_13.2	-	798720	545748	-	124339	-	446006	650936	373049	261924	340176	205831	202976	1681560	-	108912	-	0.602775	-0.419717	1	0.602775	0.419717	1
3592	3593 Feature_+_558.5104_14.6	558.51		558.51	0	14.55	0.21	17	Feature_+_558.5104_14.6	426862	898074	521773	1225764	436873	650593	1078482	562813	983897	431281	5837790	1328094	264568	1280742	613258	554313	1074208	0.245722	-0.987843	9	0.245722	0.987843	9
3593	3594 Feature_+_558.5370_13.2	558.537		558.537	0	13.24	2.02	17	Feature_+_558.5370_13.2	77792	252064	664774	190669	660344	86501	160683	86679	730296	39093	1494327	377968	1972119	2790983	20709	25464	105552	0.767118	0.312561	1	0.767118	-0.312561	1
3594	3595 Feature_+_559.3978_2.6	559.398		559.398	0	2.6	1.69	0	Feature_+_559.3978_2.6	-	-	-	-	-	-	-	-	-	-	-	-	-	-	-	-	-	NA	0	0	NA	0	0
3595	3596 Feature_+_559.4704_14.3	559.47		559.47	0	14.28	3.78	17	Feature_+_559.4704_14.3	44443	651742	154288	81314	3739829	70184	292939	415371	1569364	511540	11794260	162293	183457	913410	32630	61921	46411	0.145592	-2.76675	66	0.145592	2.76675	66
3596	3597 Feature_+_559.5137_14.6	559.514		559.514	0	14.55	0.25	1	Feature_+_559.5137_14.6	-	-	-	-	-	-	-	-	-	-	2197736	-	-	-	-	-	-	0.244007	-0.0371121	8	0.244007	0.0371121	8
3597	3598 Feature_+_560.3284_1.2	560.328		560.328	0	1.22	2.83	16	Feature_+_560.3284_1.2	-	10324887	4964718	6148496	1895508	3756495	13939649	16407190	6850894	3148103	20740056	8629426	852086	13205262	2290384	364047	86054	0.0248411	-1.43778	794	0.0248411	1.43778	794
3598	3599 Feature_+_560.4009_4.1	560.401		560.401	0	4.09	2.29	0	Feature_+_560.4009_4.1	-	-	-	-	-	-	-	-	-	-	-	-	-	-	-	-	-	NA	0	0	NA	0	0
3599	3600 Feature_+_560.4737_14.3	560.474		560.474	0	14.28	3.71	14	Feature_+_560.4737_14.3	25991	242891	57834	27523	1400245	38283	104566	172133	446110	190909	4413842	65382	53084	331503	-	-	-	0.137798	-2.90505	28	0.137798	2.90505	28
3600	3601 Feature_+_560.5042_14.0	560.504		560.504	0	13.96	0.99	1	Feature_+_560.5042_14.0	-	-	-	-	59727156	-	-	-	-	-	-	-	-	-	-	-	-	0.244007	-0.14472	164	0.244007	0.14472	164
3601	3602 Feature_+_561.3320_1.2	561.332		561.332	0	1.23	1.98	17	Feature_+_561.3320_1.2	51838	2313770	1216483	1707282	550124	911858	3408058	5043402	1780292	766080	4283480	2431754	210347	3431057	614706	206898	176889	0.0323781	-1.32229	143	0.0323781	1.32229	143
3602	3603 Feature_+_561.4038_4.1	561.404		561.404	0	4.09	3.84	0	Feature_+_561.4038_4.1	-	-	-	-	-	-	-	-	-	-	-	-	-	-	-	-	-	NA	0	0	NA	0	0
3603	3604 Feature_+_561.4500_13.9	561.45		561.45	0	13.93	1.26	15	Feature_+_561.4500_13.9	77774	2702026	63202	55397	56990	303313	50510	118739	87701	107741	143174	134339	194524	147851	-	-	63169	0.297357	-1.91841	4	0.297357	1.91841	4
3604	3605 Feature_+_561.4865_15.0	561.486		561.486	0	15.04	1.26	17	Feature_+_561.4865_15.0	126906	3707392	486441	785681	6800934	235878	721661	1022166	8177924	1041131	12301649	1647876	526428	4788450	427290	299857	615814	0.284454	-1.04444	20	0.284454	1.04444	20
3605	3606 Feature_+_561.5073_14.0	561.507		561.507	0	13.96	1.24	1	Feature_+_561.5073_14.0	-	-	-	-	24124434	-	-	-	-	-	-	-	-	-	-	-	-	0.244007	-0.16988	63	0.244007	0.16988	63
3606	3607 Feature_+_561.5228_15.8	561.523		561.523	0	15.76	2.1	4	Feature_+_561.5228_15.8	-	482988	-	-	-	-	-	-	158126	-	1574909	-	-	178988	-	-	-	0.159112	-1.46295	5	0.159112	1.46295	5
3607	3608 Feature_+_562.3442_1.2	562.344		562.344	0	1.17	1.98	17	Feature_+_562.3442_1.2	127014	9030815	5738850	9984671	1844446	2190224	36572740	47638868	8801212	2606581	43699360	13117185	901457	14492835	1466381	423117	126036	0.0158492	-2.31846	4170	0.0158492	2.31846	4170
3608	3609 Feature_+_562.4073_4.1	562.407		562.407	0	4.09	1.78	0	Feature_+_562.4073_4.1	-	-	-	-	-	-	-	-	-	-	-	-	-	-	-	-	-	NA	0	0	NA	0	0
3609	3610 Feature_+_562.4457_8.5	562.446		562.446	0	8.47	1.5	0	Feature_+_562.4457_8.5	-	-	-	-	-	-	-	-	-	-	-	-	-	-	-	-	-	NA	0	0	NA	0	0
3610	3611 Feature_+_562.4899_15.0	562.49		562.49	0	15.04	1.37	16	Feature_+_562.4899_15.0	-	1427842	152957	302943	2587944	95196	279968	374848	2949307	362438	4531122	698485	194666	1841150	123372	115422	228983	0.278774	-1.0421	8	0.278774	1.0421	8
3611	3612 Feature_+_562.5183_14.4	562.518		562.518	0	14.4	1.53	5	Feature_+_562.5183_14.4	-	3346694	-	-	4749228	-	-	-	-	-	2552756	-	3581186	5718039	-	-	-	0.916122	-0.0274329	3	0.916122	0.0274329	3
3612	3613 Feature_+_562.8459_1.2	562.846		562.846	0	1.17	2.2	17	Feature_+_562.8459_1.2	50708	5783218	2711672	5701934	1039370	1187822	17244556	27155718	4367647	1298222	22310888	7312684	558625	8548410	906124	190926	67055	0.0171639	-2.25718	1971	0.0171639	2.25718	1971
3613	3614 Feature_+_563.2229_1.2	563.223		563.223	0	1.2	2	2	Feature_+_563.2229_1.2	-	-	-	-	-	-	124139	1262529	-	-	-	-	-	-	-	-	-	0.224437	-1.70101	2	0.224437	1.70101	2
3614	3615 Feature_+_563.2659_2.5	563.266		563.266	0	2.54	0.77	13	Feature_+_563.2659_2.5	111430	4449569	965119	-	-	103372	118527	97066	826040	558930	498649	119129	-	1342678	135158	68524	-	0.31008	-1.40036	5	0.31008	1.40036	5
3615	3616 Feature_+_563.3515_1.2	563.351		563.351	0	1.19	2.55	17	Feature_+_563.3515_1.2	87640	2039270	1532128	1834381	373154	425061	10230935	10090500	1538397	506945	9941014	2658993	227172	2882296	282940	179103	185264	0.0128514	-2.52043	1350	0.0128514	2.52043	1350
3616	3617 Feature_+_563.4656_14.6	563.466		563.466	0	14.55	0.72	17	Feature_+_563.4656_14.6	308238	698441	690359	988757	371553	467886	762948	397284	433775	319103	3298914	863026	215834	803257	433121	431663	737486	0.130139	-1.03844	12	0.130139	1.03844	12
3617	3618 Feature_+_563.5043_14.4	563.504		563.504	0	14.43	1.04	11	Feature_+_563.5043_14.4	-	4173854	-	-	26338410	-	1629624	1675976	46947672	890985	3622623	3402656	429472	3586229	-	-	730040	0.964142	0.0740404	6	0.964142	-0.0740404	6
3618	3619 Feature_+_563.5215_14.4	563.521		563.521	0	14.4	2	9	Feature_+_563.5215_14.4	-	1072903	599755	633679	598093	781434	601348	-	-	-	907485	-	1317438	2006658	-	-	-	0.97403	-0.0157493	1	0.97403	0.0157493	1
3619	3620 Feature_+_563.8541_1.2	563.854		563.854	0	1.19	2.85	15	Feature_+_563.8541_1.2	-	640444	282905	515992	100865	95258	4143844	2328869	545883	133733	2533311	665070	48214	882691	68725	22410	-	0.0214608	-2.59727	248	0.0214608	2.59727	248
3620	3621 Feature_+_564.1936_1.1	564.194		564.194	0	1.06	1.77	2	Feature_+_564.1936_1.1	-	-	1342958	-	-	-	787429	-	-	-	-	-	-	-	-	-	-	0.0934412	-3.65659	23	0.0934412	3.65659	23
3621	3622 Feature_+_564.3250_1.2	564.325		564.325	0	1.22	1.72	2	Feature_+_564.3250_1.2	-	-	-	-	-	-	-	-	494933	-	1102479	-	-	-	-	-	-	0.414803	-0.673195	1	0.414803	0.673195	1
3622	3623 Feature_+_564.3594_1.2	564.359		564.359	0	1.22	1.64	17	Feature_+_564.3594_1.2	4561796	14350020	10849206	6469815	3906138	3457218	41580312	28840470	9409404	5101460	30897210	6051523	1120338	18970270	2931583	817758	8602999	0.0147924	-1.68017	2779	0.0147924	1.68017	2779
3623	3624 Feature_+_564.4314_10.2	564.431		564.431	0	10.18	1.71	6	Feature_+_564.4314_10.2	182428	474697	441059	231145	282649	348818	-	-	-	-	-	-	-	-	-	-	-	0.0722915	-0.686823	5	0.0722915	0.686823	5
3624	3625 Feature_+_564.4688_14.6	564.469		564.469	0	14.55	1.01	17	Feature_+_564.4688_14.6	105981	222575	216376	349087	109737	186979	282458	148275	138003	119411	1234256	283471	186245	292380	156392	133437	242990	0.165459	-0.988427	3	0.165459	0.988427	3
3625	3626 Feature_+_564.4970_13.3	564.497		564.497	0	13.27	3.57	17	Feature_+_564.4970_13.3	260915	1574086	24567778	2772307	10506552	140720	661680	700485	18747170	316868	9768643	10073500	2349476	3272316	55549	62949	1293030	0.335537	-0.981569	32	0.335537	0.981569	32
3626	3627 Feature_+_564.5085_14.4	564.509		564.509	-1.6	14.43	2.35	14	Feature_+_564.5085_14.4	-	1574086	1307029	833405	10506552	105299	661680	700485	18747170	316868	6129396	1292513	160678	3272316	-	-	1293030	0.825817	-0.287798	4	0.825817	0.287798	4
3627	3628 Feature_+_564.5356_14.2	564.536		564.536	0	14.2	0.91	3	Feature_+_564.5356_14.2	-	11591413	-	-	-	-	-	6679342	-	-	-	-	-	52052164	-	-	-	0.526126	0.6288	25	0.526126	-0.6288	25
3628	3629 Feature_+_564.8215_1.3	564.822		564.822	0	1.26	2.58	16	Feature_+_564.8215_1.3	-	395338	176660	448817	78568	99812	1375498	3193388	351041	152481	1472301	703864	54430	687453	73969	17831	12900	0.0416171	-2.2353	70	0.0416171	2.2353	70
3629	3630 Feature_+_565.2834_1.2	565.283		565.283	0	1.23	2.23	14	Feature_+_565.2834_1.2	-	1461972	741353	1251944	229204	538004	1582474	4304127	1286377	831889	2897088	1364736	119839	2352574	339324	-	-	0.0575061	-1.31828	54	0.0575061	1.31828	54
3630	3631 Feature_+_565.3392_1.4	565.339		565.339	0	1.42	3.09	17	Feature_+_565.3392_1.4	28132	142528	1014264	58003	151424	39473	51983	46495	56745	32814	2460228	215963	62382	308669	28466	123967	126678	0.128438	-2.45402	14	0.128438	2.45402	14
3631	3632 Feature_+_565.3629_1.2	565.363		565.363	0	1.22	0.87	17	Feature_+_565.3629_1.2	1227353	4192581	3064085	1915002	1080151	889188	10575318	7915662	2582418	1460522	8695212	1402705	283211	5130914	800635	269555	2168355	0.0104513	-1.72176	1100	0.0104513	1.72176	1100
3632	3633 Feature_+_565.5001_13.3	565.5		565.5	0	13.27	3.61	15	Feature_+_565.5001_13.3	89064	89165	8666960	1003742	2484551	42482	125536	227690	3995826	96207	3503260	3743066	857662	1113151	-	-	442600	0.283551	-1.14089	13	0.283551	1.14089	13
3633	3634 Feature_+_565.5201_15.0	565.52		565.52	0	15.03	1.03	17	Feature_+_565.5201_15.0	639486	12134541	360641	702991	74636672	874257	2028460	3039334	62284056	2412152	58118948	7385386	1522958	10189320	232405	191115	2207137	0.309806	-1.29476	120	0.309806	1.29476	120
3634	3635 Feature_+_565.5386_14.2	565.539		565.539	0	14.2	0.91	3	Feature_+_565.5386_14.2	-	4698024	-	-	-	-	-	2581263	-	-	-	-	-	21553008	-	-	-	0.52405	0.659786	10	0.52405	-0.659786	10
3635	3636 Feature_+_565.5687_15.2	565.569		565.569	0	15.2	0.07	0	Feature_+_565.5687_15.2	-	-	-	-	-	-	-	-	-	-	-	-	-	-	-	-	-	NA	0	0	NA	0	0
3636	3637 Feature_+_566.5233_15.0	566.523		566.523	0	15.03	2.32	17	Feature_+_566.5233_15.0	242433	4792642	142906	287352	29857748	338936	780954	1181279	24814276	984799	23239322	2831759	614279	4236168	92485	72317	881334	0.310441	-1.29447	48	0.310441	1.29447	48
3637	3638 Feature_+_566.5518_15.6	566.552		566.552	0	15.59	1.43	2	Feature_+_566.5518_15.6	-	-	-	-	-	-	-	155672736	-	-	-	-	-	180213408	-	-	-	0.80841	0.0159147	172	0.80841	-0.0159147	172
3638	3639 Feature_+_566.5638_8.2	566.564		566.564	0	8.18	3.46	2	Feature_+_566.5638_8.2	-	-	-	-	-	-	-	1401114	-	-	-	-	-	1993492	-	-	-	0.776634	0.0556037	1	0.776634	-0.0556037	1
3639	3640 Feature_+_566.5720_15.2	566.572		566.572	0	15.2	0.07	0	Feature_+_566.5720_15.2	-	-	-	-	-	-	-	-	-	-	-	-	-	-	-	-	-	NA	0	0	NA	0	0
3640	3641 Feature_+_567.3551_1.4	567.355		567.355	0	1.42	2.59	11	Feature_+_567.3551_1.4	-	447966	405770	-	103058	196176	77657	76941	141711	-	1388293	113851	-	140977	-	-	67867	0.0960897	-1.88122	9	0.0960897	1.88122	9
3641	3642 Feature_+_567.4735_9.6	567.473		567.473	0	9.58	3.23	2	Feature_+_567.4735_9.6	-	46420	-	-	-	422216	-	-	-	-	-	-	-	-	-	-	-	0.459833	1.24807	0	0.459833	-1.24807	0
3642	3643 Feature_+_567.4759_14.5	567.476		567.476	0	14.47	1.32	17	Feature_+_567.4759_14.5	47242	1461434	376283	48597	194052	89326	199348	194797	145294	155934	321064	260322	188249	306947	510892	253935	237198	0.271798	-0.863274	2	0.271798	0.863274	2
3643	3644 Feature_+_567.5103_13.2	567.51		567.51	0	13.24	2.97	9	Feature_+_567.5103_13.2	-	229709	1000410	253387	1487764	-	-	-	876239	-	2130306	135905	271111	261492	-	-	-	0.060359	-1.78832	28	0.060359	1.78832	28
3644	3645 Feature_+_567.5362_15.7	567.536		567.536	0	15.69	1.55	16	Feature_+_567.5362_15.7	-	2717232	246442	254014	9579119	113824	372531	358416	10886980	589615	15043030	1767075	260817	2431718	157062	101764	471924	0.301019	-1.27606	23	0.301019	1.27606	23
3645	3646 Feature_+_567.5546_15.6	567.555		567.555	0	15.59	1.43	2	Feature_+_567.5546_15.6	-	-	-	-	-	-	-	62630144	-	-	-	-	-	74123672	-	-	-	0.775045	0.0200995	73	0.775045	-0.0200995	73
3646	3647 Feature_+_567.5838_4.8	567.584		567.584	0	4.84	0.06	1	Feature_+_567.5838_4.8	-	-	-	-	-	-	-	-	-	-	-	3090305	-	-	-	-	-	0.420421	0.00351773	7	0.420421	-0.00351773	7
3647	3648 Feature_+_568.4292_5.1	568.429		568.429	0	5.11	2.89	17	Feature_+_568.4292_5.1	713535	3076285	3095143	1173946	3243914	886350	1154014	9644570	4347958	698661	3851324	3122925	3735686	8558631	1710155	4055399	2879795	0.68048	-0.231573	6	0.68048	0.231573	6
3648	3649 Feature_+_568.4952_11.3	568.495		568.495	0	11.32	1.83	0	Feature_+_568.4952_11.3	-	-	-	-	-	-	-	-	-	-	-	-	-	-	-	-	-	NA	0	0	NA	0	0
3649	3650 Feature_+_568.5308_14.1	568.531		568.531	20.1	14.1	2.43	8	Feature_+_568.5308_14.1	-	3104543	-	-	3826995	-	2874288	4026844	4289844	-	5944402	10656711	-	5818499	-	-	-	0.824394	0.0982628	5	0.824394	-0.0982628	5
3650	3651 Feature_+_568.5422_14.1	568.542		568.542	0	14.1	2.19	8	Feature_+_568.5422_14.1	-	3104543	-	-	3826995	-	2874288	4026844	4289844	-	5944402	10656711	-	5818499	-	-	-	0.770457	0.123127	5	0.770457	-0.123127	5
3651	3652 Feature_+_568.5428_6.4	568.543		568.543	0	6.4	1.97	4	Feature_+_568.5428_6.4	-	-	-	1010978	-	-	105565	3028766	-	-	-	-	-	5586356	-	-	-	0.98072	-0.0439274	1	0.98072	0.0439274	1
3652	3653 Feature_+_568.5576_15.6	568.558		568.558	0	15.59	0.69	3	Feature_+_568.5576_15.6	-	-	-	-	-	-	-	12586217	-	-	10764421	-	-	15127618	-	-	-	0.765148	0.0225612	15	0.765148	-0.0225612	15
3653	3654 Feature_+_568.5869_4.8	568.587		568.587	0	4.84	0.84	1	Feature_+_568.5869_4.8	-	-	-	-	-	-	-	-	-	-	-	1238620	-	-	-	-	-	0.420421	0.00560213	3	0.420421	-0.00560213	3
3654	3655 Feature_+_569.3149_1.2	569.315		569.315	0	1.23	2.52	16	Feature_+_569.3149_1.2	293522	1452454	754544	323909	169577	162585	3282944	4312131	581112	354438	2905492	367621	-	1592567	147567	200058	509699	0.0151349	-2.14167	337	0.0151349	2.14167	337
3655	3656 Feature_+_569.3643_9.9	569.364		569.364	0	9.9	0.58	7	Feature_+_569.3643_9.9	407162	1133653	1103899	642696	805004	978587	-	421247	-	-	-	-	-	-	-	-	-	0.0372182	-1.38636	30	0.0372182	1.38636	30
3656	3657 Feature_+_569.4324_5.1	569.432		569.432	0	5.11	1.85	17	Feature_+_569.4324_5.1	331804	1324654	1388094	517778	1438347	371787	561010	4166948	1881151	308629	1747810	1370119	1611524	3764931	739324	1802866	1281402	0.662813	-0.241866	3	0.662813	0.241866	3
3657	3658 Feature_+_569.4573_14.1	569.457		569.457	0	14.08	2.06	7	Feature_+_569.4573_14.1	-	161108	256720	-	-	156518	134813	-	172167	-	6732724	-	-	126758	-	-	-	0.232895	-3.12463	23	0.232895	3.12463	23
3658	3659 Feature_+_569.5259_14.2	569.526		569.526	0	14.24	1.85	14	Feature_+_569.5259_14.2	-	530230	203649	213365	15427158	246677	94189	412640	886824	106903	1526118	822511	483911	899645	-	-	79804	0.22215	-2.81304	48	0.22215	2.81304	48
3659	3660 Feature_+_569.5456_14.1	569.546		569.546	0	14.1	2.04	7	Feature_+_569.5456_14.1	-	1095797	-	-	-	-	1034341	1560989	1633300	-	1214338	4020825	-	2155152	-	-	-	0.401317	0.382478	4	0.401317	-0.382478	4
3660	3661 Feature_+_569.5461_6.4	569.546		569.546	0	6.4	1.94	4	Feature_+_569.5461_6.4	-	-	-	356534	-	-	30237	1116737	-	-	-	-	-	2119768	-	-	-	0.986149	0.031278	0	0.986149	-0.031278	0
3661	3662 Feature_+_569.5624_15.1	569.562		569.562	0	15.1	1.03	5	Feature_+_569.5624_15.1	1506740	9104781	-	-	-	-	-	-	1874342	-	5397340	-	-	4596494	-	-	-	0.222278	-0.778897	19	0.222278	0.778897	19
3662	3663 Feature_+_570.3093_1.2	570.309		570.309	0	1.2	1.76	13	Feature_+_570.3093_1.2	81658	399363	186845	91385	-	-	1218553	1366008	123800	134695	928405	120809	-	350431	558343	-	114928	0.0294132	-1.83104	47	0.0294132	1.83104	47
3663	3664 Feature_+_570.3596_1.2	570.36		570.36	0	1.19	1.79	8	Feature_+_570.3596_1.2	-	90670	222980	-	-	-	22904308	154550	91591	-	219987	76435	-	1401124	-	-	-	0.25378	-4.09742	121	0.25378	4.09742	121
3664	3665 Feature_+_570.4606_14.1	570.461		570.461	0	14.08	1.77	1	Feature_+_570.4606_14.1	-	-	-	-	-	-	-	-	-	-	2700526	-	-	-	-	-	-	0.244007	-1.75973	5	0.244007	1.75973	5
3665	3666 Feature_+_570.5103_14.4	570.51		570.51	0	14.39	1.97	17	Feature_+_570.5103_14.4	104344	96874	387771	321159	682966	97945	316506	92050	230970	174060	1424306	673331	303616	872516	98843	63899	97524	0.275862	-0.804425	2	0.275862	0.804425	2
3666	3667 Feature_+_570.5291_14.2	570.529		570.529	0	14.24	2	17	Feature_+_570.5291_14.2	45833	256276	103860	64286	6100604	127826	216205	585939	4383862	86826	623681	583558	133314	923980	91644	109404	338135	0.60299	-0.734984	3	0.60299	0.734984	3
3667	3668 Feature_+_570.5462_13.8	570.546		570.546	0	13.84	1.29	17	Feature_+_570.5462_13.8	4644242	2181008	3249576	1467661	5342456	2348301	1357085	6960521	4908399	1368221	10108520	3271960	24696326	17230816	919816	747716	1102702	0.602355	0.483187	12	0.602355	-0.483187	12
3668	3669 Feature_+_570.5465_15.9	570.547		570.547	0	15.92	1.99	17	Feature_+_570.5465_15.9	414014	609609	708880	479270	1355550	703367	1023312	1632185	9079777	535990	1586853	870934	1162494	2273723	523672	647457	700833	0.544211	0.678746	4	0.544211	-0.678746	4
3669	3670 Feature_+_570.5478_18.1	570.548		570.548	0	18.08	1.73	17	Feature_+_570.5478_18.1	400321	156367	421205	261330	209692	53731	1048435	1324323	225017	331491	1526066	368033	392246	1809956	449189	878332	456400	0.523188	-0.397747	2	0.523188	0.397747	2
3670	3671 Feature_+_570.5656_15.1	570.566		570.566	0	15.1	3.01	9	Feature_+_570.5656_15.1	-	3391784	-	209202	240349	-	-	173649	1336410	-	2159656	458971	471283	848702	-	-	-	0.251052	-1.1928	6	0.251052	1.1928	6
3671	3672 Feature_+_570.5835_16.0	570.583		570.583	0	16.03	1	10	Feature_+_570.5835_16.0	-	2391968	276538	-	111183	-	99261	-	923631	-	5125930	176165	200967	1181271	-	-	81619	0.183388	-1.98936	16	0.183388	1.98936	16
3672	3673 Feature_+_570.8611_1.2	570.861		570.861	0	1.19	2.68	5	Feature_+_570.8611_1.2	-	-	39130	-	-	25319	14024686	13838	-	-	-	-	-	767859	-	-	-	0.261384	-4.48823	91	0.261384	4.48823	91
3673	3674 Feature_+_571.2816_1.6	571.282		571.282	0	1.59	2.02	6	Feature_+_571.2816_1.6	-	-	26459306	-	-	4418090	961268	-	587265	-	16848112	-	-	760726	-	-	-	0.111291	-2.96756	259	0.111291	2.96756	259
3674	3675 Feature_+_571.3263_1.4	571.326		571.326	0	1.43	1.74	13	Feature_+_571.3263_1.4	-	131873	3090738	219290	243254	35053	733250	124217	-	102932	1608436	381594	62647	-	-	111062	132393	0.0394761	-3.26109	118	0.0394761	3.26109	118
3675	3676 Feature_+_571.3630_1.2	571.363		571.363	0	1.16	2.34	9	Feature_+_571.3630_1.2	-	132014	857417	-	-	-	5035709	81531	31039	49089	27248	23056	-	306974	-	-	-	0.17345	-4.01165	44	0.17345	4.01165	44
3676	3677 Feature_+_571.3805_1.7	571.38		571.38	0	1.69	3.13	0	Feature_+_571.3805_1.7	-	-	-	-	-	-	-	-	-	-	-	-	-	-	-	-	-	NA	0	0	NA	0	0
3677	3678 Feature_+_571.4521_15.4	571.452		571.452	0	15.38	2	2	Feature_+_571.4521_15.4	-	-	-	-	-	-	-	-	-	1494730	592084	-	-	-	-	-	-	0.720316	0.588377	0	0.720316	-0.588377	0
3678	3679 Feature_+_571.5072_14.8	571.507		571.507	0	14.79	2.94	16	Feature_+_571.5072_14.8	33015	97393	2385879	107713	364638	37773	119866	47882	279328	56267	631251	231322	231803	339457	37553	-	36853	0.14929	-2.02981	9	0.14929	2.02981	9
3679	3680 Feature_+_571.5491_13.8	571.549		571.549	0	13.84	1.5	17	Feature_+_571.5491_13.8	1803673	809985	1177695	537906	2026542	921874	547067	2700216	1827816	534602	3999300	1232997	9295743	6555250	367197	291036	428396	0.613306	0.464561	5	0.613306	-0.464561	5
3680	3681 Feature_+_571.5499_15.9	571.55		571.55	0	15.92	2	17	Feature_+_571.5499_15.9	163372	193478	282590	162742	557110	263314	390405	601306	3378337	205898	523634	370969	441368	915087	204741	225444	269565	0.510326	0.733095	2	0.510326	-0.733095	2
3681	3682 Feature_+_571.5868_16.0	571.587		571.587	0	16.03	2.73	9	Feature_+_571.5868_16.0	-	1058952	98268	-	47974	-	-	-	391136	-	2031066	68532	32005	477288	-	-	30426	0.174878	-2.07714	7	0.174878	2.07714	7
3682	3683 Feature_+_571.6879_1.1	571.688		571.688	0	1.13	2.7	17	Feature_+_571.6879_1.1	65438	6686782	4737380	1816722	252202	1295640	8435515	7879932	7693496	1921629	9442991	722294	908634	4251108	2335582	142113	128637	0.0209467	-1.52647	519	0.0209467	1.52647	519
3683	3684 Feature_+_572.0224_1.1	572.022		572.022	0	1.13	2.1	17	Feature_+_572.0224_1.1	103369	5589086	4713756	1606587	290150	1040722	7103350	5098245	5379990	1775318	7730280	501071	757922	4241188	2029266	139115	136241	0.0163613	-1.51112	540	0.0163613	1.51112	540
3684	3685 Feature_+_572.2845_1.6	572.284		572.284	0	1.59	0.67	6	Feature_+_572.2845_1.6	-	-	9847812	-	-	1642192	418660	-	211821	-	6250546	-	-	271976	-	-	-	0.109385	-2.97743	99	0.109385	2.97743	99
3685	3686 Feature_+_572.3301_1.4	572.33		572.33	0	1.43	3.08	11	Feature_+_572.3301_1.4	-	71635	1096734	66742	70540	-	225939	151262	-	39128	579398	144192	-	-	-	42407	45160	0.0377729	-2.77667	34	0.0377729	2.77667	34
3686	3687 Feature_+_572.3569_1.1	572.357		572.357	0	1.13	1.98	15	Feature_+_572.3569_1.1	-	2325586	2118672	679337	104257	524256	6935052	3690853	3440886	819679	4376676	295854	345974	2533697	1144322	-	95612	0.0367013	-1.62187	161	0.0367013	1.62187	161
3687	3688 Feature_+_572.3839_1.7	572.384		572.384	0	1.69	2.6	0	Feature_+_572.3839_1.7	-	-	-	-	-	-	-	-	-	-	-	-	-	-	-	-	-	NA	0	0	NA	0	0
3688	3689 Feature_+_572.4503_14.8	572.45		572.45	0	14.85	0.76	0	Feature_+_572.4503_14.8	-	-	-	-	-	-	-	-	-	-	-	-	-	-	-	-	-	NA	0	0	NA	0	0
3689	3690 Feature_+_572.4890_14.2	572.489		572.489	0	14.17	0.84	8	Feature_+_572.4890_14.2	143691	773550	-	132145	-	1141684	-	-	-	770096	-	127927	4124525	126074	-	-	-	0.333422	1.87493	5	0.333422	-1.87493	5
3690	3691 Feature_+_572.5027_13.8	572.503		572.503	0	13.77	2.3	11	Feature_+_572.5027_13.8	-	130624	940690	-	273133	-	212878	70685	152925	41707	241875	432392	87440	1489838	-	-	-	0.866133	-0.193344	0	0.866133	0.193344	0
3691	3692 Feature_+_572.5258_14.9	572.526		572.526	0	14.95	0.24	17	Feature_+_572.5258_14.9	758161	410625	547301	3140028	1148491	1431086	5243444	1398009	369167	1027557	12562856	1932027	498433	2770282	1876312	1434522	2910770	0.174297	-1.21869	33	0.174297	1.21869	33
3692	3693 Feature_+_572.5421_16.7	572.542		572.542	0	16.66	3.06	17	Feature_+_572.5421_16.7	37341	589936	81796	40049	155475	344125	621400	501396	4466602	174352	5297474	686114	141442	2759625	94902	127128	431153	0.890266	-0.168556	1	0.890266	0.168556	1
3693	3694 Feature_+_572.5520_13.8	572.552		572.552	0	13.84	1.87	12	Feature_+_572.5520_13.8	372147	161797	224221	-	406344	176129	621400	541734	317112	-	779741	216181	1913943	1393636	-	-	-	0.767376	0.249658	1	0.767376	-0.249658	1
3694	3695 Feature_+_572.6913_1.1	572.691		572.691	0	1.13	0.53	17	Feature_+_572.6913_1.1	11183	826836	1057706	340116	52026	223367	2364971	1222214	1422167	313048	1929086	140468	109987	763139	454889	23996	34892	0.0251603	-1.67057	93	0.0251603	1.67057	93
3695	3696 Feature_+_572.8090_1.3	572.809		572.809	0	1.29	2.68	14	Feature_+_572.8090_1.3	-	213772	158397	265024	65223	35318	1916495	779123	1027782	138737	3308856	813753	28889	497089	50509	-	-	0.108445	-1.86578	21	0.108445	1.86578	21
3696	3697 Feature_+_573.2975_1.9	573.298		573.298	0	1.88	2.13	7	Feature_+_573.2975_1.9	-	-	1653930	-	-	296035	-	-	84216	-	3212773	100482	-	167171	-	-	43224	0.125343	-3.0126	26	0.125343	3.0126	26
3697	3698 Feature_+_573.3101_1.3	573.31		573.31	0	1.25	2.03	14	Feature_+_573.3101_1.3	-	185555	283343	140304	-	44055	1025846	632208	548400	137862	1983875	372471	-	167171	29978	40371	43224	0.0577115	-2.08596	28	0.0577115	2.08596	28
3698	3699 Feature_+_573.3419_1.6	573.342		573.342	0	1.64	2.53	17	Feature_+_573.3419_1.6	30831	389511	6798884	729408	88888	48562	839372	502210	487811	137970	441644	163548	41260	320029	149944	20546	43265	0.114436	-3.27603	65	0.114436	3.27603	65
3699	3700 Feature_+_573.4524_4.7	573.452		573.452	0	4.74	3.7	17	Feature_+_573.4524_4.7	71403	770223	1055394	157590	432322	79713	560450	70816	632957	217401	665007	168998	125310	279185	197622	31037	141300	0.0174059	-1.44698	57	0.0174059	1.44698	57
3700	3701 Feature_+_573.4679_16.3	573.468		573.468	0	16.28	2	1	Feature_+_573.4679_16.3	-	-	-	-	-	-	-	-	-	2761065	-	-	-	-	-	-	-	0.420421	0.91581	2	0.420421	-0.91581	2
3701	3702 Feature_+_573.5290_14.9	573.529		573.529	0	14.95	1.27	17	Feature_+_573.5290_14.9	255876	166300	262099	1144404	448327	595070	2072044	513866	174481	325743	4787640	656186	213230	1921414	731226	584122	1062443	0.231966	-1.04159	9	0.231966	1.04159	9
3702	3703 Feature_+_574.3002_1.9	574.3		574.3	0	1.88	2.61	6	Feature_+_574.3002_1.9	-	-	373725	-	-	28761	-	-	34103	-	1246881	45417	-	44050	-	-	-	0.146629	-3.06389	8	0.146629	3.06389	8
3703	3704 Feature_+_574.3452_1.6	574.345		574.345	0	1.64	2.51	11	Feature_+_574.3452_1.6	-	138097	2414222	226110	31322	-	354801	486383	-	42048	244581	59043	94014	33899	-	-	-	0.0652347	-3.78484	63	0.0652347	3.78484	63
3704	3705 Feature_+_574.4712_16.3	574.471		574.471	0	16.28	2	1	Feature_+_574.4712_16.3	-	-	-	-	-	-	-	-	-	1238696	-	-	-	-	-	-	-	0.420421	1.00612	1	0.420421	-1.00612	1
3705	3706 Feature_+_574.4850_8.1	574.485		574.485	0	8.14	3.03	17	Feature_+_574.4850_8.1	51251	381968	1514399	115036	84469	46983	216624	81161	173069	116498	535800	135577	23293	204910	44971	94520	45930	0.0624886	-2.15908	18	0.0624886	2.15908	18
3706	3707 Feature_+_574.5196_14.0	574.52		574.52	0	13.96	1.47	13	Feature_+_574.5196_14.0	1511742	1089274	727130	-	23329296	-	1220521	545355	2056014	-	971296	2411456	608023	2791884	-	577226	980512	0.309185	-1.7085	28	0.309185	1.7085	28
3707	3708 Feature_+_574.5567_17.2	574.557		574.557	0	17.15	2.36	17	Feature_+_574.5567_17.2	45780	153788	144022	101499	147587	165927	106790	155535	938829	114011	4238376	303777	31772	639925	36287	63024	212582	0.363484	-1.49859	4	0.363484	1.49859	4
3708	3709 Feature_+_575.3621_4.0	575.362		575.362	0	3.99	2.29	3	Feature_+_575.3621_4.0	-	1785373	-	-	-	-	-	-	-	-	-	1628684	-	864349	-	-	-	0.737386	-0.081273	1	0.737386	0.081273	1
3709	3710 Feature_+_575.4675_5.6	575.467		575.467	0	5.6	1.44	17	Feature_+_575.4675_5.6	75522	292068	1005637	151520	317376	55699	675211	355959	1121974	336729	444501	203986	112830	290313	267525	32515	145223	0.208281	-0.809775	3	0.208281	0.809775	3
3710	3711 Feature_+_575.5041_17.8	575.504		575.504	0	17.81	2.26	17	Feature_+_575.5041_17.8	149964	1306848	436288	216588	541537	1279618	419783	974523	2078908	245750	573564	1613502	667600	654159	179655	501037	149842	0.695716	0.236172	1	0.695716	-0.236172	1
3711	3712 Feature_+_575.5045_14.9	575.505		575.505	0	14.89	3.07	17	Feature_+_575.5045_14.9	1414588	30686736	436288	256953	541537	7207939	1205378	1962274	41016544	357745	770856	2816068	1691128	1184982	251975	501037	466138	0.92527	0.151686	6	0.92527	-0.151686	6
3712	3713 Feature_+_575.5229_14.0	575.523		575.523	0	13.96	1.44	13	Feature_+_575.5229_14.0	593121	406988	289647	-	9483213	-	475096	240042	803538	-	358789	982544	216077	1091695	-	190182	385522	0.306363	-1.76047	12	0.306363	1.76047	12
3713	3714 Feature_+_575.5385_16.1	575.538		575.538	0	16.05	2.53	13	Feature_+_575.5385_16.1	-	1347137	559804	35706	1306960	-	40597	30394	410261	38574	3682511	98277	37226	843119	-	-	91105	0.06638	-2.61056	54	0.06638	2.61056	54
3714	3715 Feature_+_575.5601_17.2	575.56		575.56	0	17.15	1.25	17	Feature_+_575.5601_17.2	20519	62840	61036	34055	67106	61442	42068	57520	376119	46654	1750142	119283	13737	270240	14292	30759	85324	0.363053	-1.5132	2	0.363053	1.5132	2
3715	3716 Feature_+_576.3461_1.2	576.346		576.346	0	1.19	2.36	15	Feature_+_576.3461_1.2	-	260634	215551	217493	33719	64614	1202042	652303	409237	36218	389094	161842	26620	282135	63243	44701	-	0.0324019	-1.92117	31	0.0324019	1.92117	31
3716	3717 Feature_+_576.4664_9.9	576.466		576.466	0	9.9	2.01	10	Feature_+_576.4664_9.9	70211	325970	357345	91900	262981	464283	49970	307868	-	-	224306	-	-	44538	-	-	-	0.030478	-1.54212	15	0.030478	1.54212	15
3717	3718 Feature_+_576.4678_7.0	576.468		576.468	0	6.98	3.63	17	Feature_+_576.4678_7.0	102373	359771	1229147	85670	501872	28076	399368	144565	1088058	132993	1183256	679773	323127	978429	124375	85072	212959	0.397189	-0.570493	2	0.397189	0.570493	2
3718	3719 Feature_+_576.4760_14.9	576.476		576.476	0	14.91	0.87	0	Feature_+_576.4760_14.9	-	-	-	-	-	-	-	-	-	-	-	-	-	-	-	-	-	NA	0	0	NA	0	0
3719	3720 Feature_+_576.4976_13.7	576.498		576.498	0	13.67	1.78	17	Feature_+_576.4976_13.7	544761	13439912	4597972	771812	728820	3382601	15366508	10265571	17417478	4858841	20307708	2275126	1429956	15446194	277124	437976	644447	0.187859	-1.00172	75	0.187859	1.00172	75
3720	3721 Feature_+_576.5004_9.7	576.5		576.5	0	9.7	3.73	17	Feature_+_576.5004_9.7	269098	2033205	3145726	819407	671255	101760	3476098	468872	1483971	1115517	2006612	577621	353311	704038	854638	98844	279575	0.0101272	-1.62678	364	0.0101272	1.62678	364
3721	3722 Feature_+_576.5261_14.0	576.526		576.526	0	13.96	1.52	15	Feature_+_576.5261_14.0	100934	324065	239318	923640	2082172	352896	258237	366702	385024	-	1183405	198241	2034450	722425	184162	-	249638	0.300477	-0.826717	4	0.300477	0.826717	4
3722	3723 Feature_+_576.5418_16.1	576.542		576.542	-14.7	14.64	1.44	14	Feature_+_576.5418_16.1	-	519545	239318	923640	516898	352896	258237	76290	385024	-	1464102	198241	2034450	722425	184162	-	249638	0.608308	-0.41662	1	0.608308	0.41662	1
3723	3724 Feature_+_576.5715_15.6	576.572		576.572	0	15.59	2.73	17	Feature_+_576.5715_15.6	205279	1229126	378804	44838	76079	43385	613926	237303	144588	268222	626571	206764	84433	2104098	92875	91945	24985	0.636429	-0.48786	1	0.636429	0.48786	1
3724	3725 Feature_+_577.3362_1.3	577.336		577.336	0	1.35	1.17	2	Feature_+_577.3362_1.3	-	-	1272701	-	-	-	-	-	-	-	-	-	-	744543	-	-	-	0.339718	-0.18577	2	0.339718	0.18577	2
3725	3726 Feature_+_577.4809_14.9	577.481		577.481	0	14.95	0.21	7	Feature_+_577.4809_14.9	-	-	-	2167755	-	-	2836985	-	-	-	5013653	-	-	1221230	1141362	926972	1785595	0.0966331	-0.915002	29	0.0966331	0.915002	29
3726	3727 Feature_+_577.4816_8.7	577.482		577.482	0	8.67	3.23	15	Feature_+_577.4816_8.7	32794	336943	399185	42751	199647	133549	111524	-	616429	72062	8054195	216191	114183	341970	58791	-	67519	0.238606	-2.96243	24	0.238606	2.96243	24
3727	3728 Feature_+_577.5008_13.7	577.501		577.501	0	13.67	1.78	17	Feature_+_577.5008_13.7	144514	3709277	1813733	277060	281854	629287	5904908	3793404	3588435	1836158	7560040	858155	604070	5974886	102653	161861	242846	0.110931	-1.23732	50	0.110931	1.23732	50
3728	3729 Feature_+_577.5034_9.7	577.503		577.503	0	9.7	3.59	17	Feature_+_577.5034_9.7	104193	804094	1264781	338874	276692	38878	1407998	181019	603068	465184	815415	221048	129856	259443	349544	38189	101673	0.00990656	-1.65335	152	0.00990656	1.65335	152
3729	3730 Feature_+_577.5199_18.4	577.52		577.52	0	18.37	0.33	17	Feature_+_577.5199_18.4	411665	3082812	192345	179634	56228	4328834	321227	1325263	923237	179423	986438	2803034	524552	910103	78163	38857	204919	0.801772	0.245159	1	0.801772	-0.245159	1
3730	3731 Feature_+_577.5200_15.4	577.52		577.52	0	15.4	0.08	17	Feature_+_577.5200_15.4	1890194	41871588	547938	781483	901517	37334132	1125934	3539840	20652876	1307676	5549822	15374456	2502582	3104184	272307	572043	947274	0.925354	0.113656	9	0.925354	-0.113656	9
3731	3732 Feature_+_577.5568_15.4	577.557		577.557	0	15.44	2.95	6	Feature_+_577.5568_15.4	-	108124	4509286	-	668003	-	-	-	42074	-	252705	-	-	42717	-	-	-	0.154277	-4.62995	67	0.154277	4.62995	67
3732	3733 Feature_+_578.4113_3.0	578.411		578.411	0	2.97	1.96	0	Feature_+_578.4113_3.0	-	-	-	-	-	-	-	-	-	-	-	-	-	-	-	-	-	NA	0	0	NA	0	0
3733	3734 Feature_+_578.4847_8.7	578.485		578.485	0	8.67	3.22	16	Feature_+_578.4847_8.7	13596	122028	140389	16615	84254	45549	45522	10700	228960	25146	3101634	27595	22013	105884	25887	-	12192	0.227261	-3.28107	12	0.227261	3.28107	12
3734	3735 Feature_+_578.5123_13.2	578.512		578.512	0	13.18	1.9	17	Feature_+_578.5123_13.2	759202	3047534	2211313	4711130	4043020	635596	1090430	2676557	10309983	344012	15428979	6049250	51806760	17795710	317128	187515	3499189	0.493607	0.950844	27	0.493607	-0.950844	27
3735	3736 Feature_+_578.5229_18.4	578.523		578.523	0	18.37	2.27	16	Feature_+_578.5229_18.4	127139	1211838	50744	70874	23911	1852979	141446	434747	414492	51538	340694	1438109	258655	369776	32135	-	59540	0.629812	0.509253	1	0.629812	-0.509253	1
3736	3737 Feature_+_578.5233_15.4	578.523		578.523	0	15.4	2.05	17	Feature_+_578.5233_15.4	804321	17138120	750450	373942	4043020	14923305	442847	2106389	10309983	499396	2473475	6711076	2650042	1619070	317128	238900	338776	0.981778	-0.0234089	4	0.981778	0.0234089	4
3737	3738 Feature_+_578.5601_15.4	578.56		578.56	0	15.44	1.6	8	Feature_+_578.5601_15.4	-	158223	1937858	-	240217	-	-	-	99757	-	117731	92284	96853	581621	-	-	-	0.279588	-1.49289	3	0.279588	1.49289	3
3738	3739 Feature_+_578.6611_16.2	578.661		578.661	0	16.16	0.16	2	Feature_+_578.6611_16.2	-	-	-	-	-	-	-	1754901	-	-	-	-	-	-	-	82578	-	0.247718	-2.23071	4	0.247718	2.23071	4
3739	3740 Feature_+_578.8688_1.1	578.869		578.869	0	1.06	2.71	4	Feature_+_578.8688_1.1	-	-	1675265	91242	-	-	343379	29501	-	-	-	-	-	-	-	-	-	0.142496	-4.10593	20	0.142496	4.10593	20
3740	3741 Feature_+_579.4084_3.4	579.408		579.408	0	3.36	1.86	0	Feature_+_579.4084_3.4	-	-	-	-	-	-	-	-	-	-	-	-	-	-	-	-	-	NA	0	0	NA	0	0
3741	3742 Feature_+_579.5153_13.2	579.515		579.515	0	13.18	1.69	17	Feature_+_579.5153_13.2	278060	1155600	706081	1736134	1551078	208072	134815	980873	4074439	96525	5812800	2285206	19628714	6565154	127780	65408	1319974	0.478167	1.00595	11	0.478167	-1.00595	11
3742	3743 Feature_+_579.5353_15.9	579.535		579.535	0	15.89	0.74	10	Feature_+_579.5353_15.9	-	3338566	-	-	2435246	2835876	-	944974	14900456	1458411	1084623	1333084	-	894462	-	646438	-	0.542135	0.826042	6	0.542135	-0.826042	6
3743	3744 Feature_+_579.8911_19.1	579.891		579.891	0	19.09	0.09	0	Feature_+_579.8911_19.1	-	-	-	-	-	-	-	-	-	-	-	-	-	-	-	-	-	NA	0	0	NA	0	0
3744	3745 Feature_+_580.4944_13.4	580.494		580.494	0	13.38	1.76	7	Feature_+_580.4944_13.4	-	383352	74790	-	-	97353	-	79286	1237620	-	-	64896	-	129783	-	-	-	0.604961	0.795574	0	0.604961	-0.795574	0
3745	3746 Feature_+_580.5182_13.2	580.518		580.518	0	13.18	3.13	14	Feature_+_580.5182_13.2	48799	178247	116933	338494	327234	41542	-	185125	698053	30995	1067098	443975	4023011	1099141	-	-	229100	0.483486	1.05869	2	0.483486	-1.05869	2
3746	3747 Feature_+_580.5311_14.4	580.531		580.531	0	14.43	1.61	16	Feature_+_580.5311_14.4	343945	7499668	640713	275901	50136264	674835	3202112	3375477	89581296	1737019	7285830	6978048	851627	6839142	268877	-	1505854	0.963363	0.0758677	12	0.963363	-0.0758677	12
3747	3748 Feature_+_580.5312_12.4	580.531		580.531	-0.7	14.38	2	13	Feature_+_580.5312_12.4	-	624653	589704	-	1793686	113950	125396	185125	8465331	-	280976	308290	57330	1368984	44913	-	72282	0.608256	1.02104	3	0.608256	-1.02104	3
3748	3749 Feature_+_580.5467_15.0	580.547		580.547	-14	15.89	1.01	15	Feature_+_580.5467_15.0	314159	584706	2668594	-	989453	674835	348516	1640361	5698887	593066	691487	574902	883391	2364392	-	2079852	555935	0.597212	0.448447	3	0.597212	-0.448447	3
3749	3750 Feature_+_580.5674_15.9	580.567		580.567	0	15.87	1.37	11	Feature_+_580.5674_15.9	5212658	3862297	987978	-	-	-	1090474	1126888	2393851	-	4160180	5223012	-	7536048	1556825	1545186	-	0.432018	0.541069	8	0.432018	-0.541069	8
3750	3751 Feature_+_581.2576_1.3	581.258		581.258	0	1.25	1.96	15	Feature_+_581.2576_1.3	-	1073804	821202	470335	161145	188836	2284081	1403215	2896192	841963	5742170	1716370	63520	1094101	122799	51036	-	0.171475	-1.27741	17	0.171475	1.27741	17
3751	3752 Feature_+_581.4548_13.3	581.455		581.455	0	13.27	3.52	16	Feature_+_581.4548_13.3	124962	1210699	944046	559527	950055	-	652572	2000496	794468	220461	4517424	614064	106118	8957329	90303	49302	63400	0.703612	-0.487047	3	0.703612	0.487047	3
3752	3753 Feature_+_581.5342_14.4	581.534		581.534	0	14.43	1.62	17	Feature_+_581.5342_14.4	130991	3197234	1864379	357480	20449918	172667	1365297	1250983	35453144	651005	3028078	2799010	324554	2771924	112044	82538	596219	0.968172	-0.0630469	5	0.968172	0.0630469	5
3753	3754 Feature_+_581.5626_15.5	581.563		581.563	0	15.48	1.65	13	Feature_+_581.5626_15.5	2213848	1628136	385076	-	467136	-	838646	442025	3987967	631146	10897370	2056131	-	2983876	601556	580175	-	0.583075	-0.607214	5	0.583075	0.607214	5
3754	3755 Feature_+_582.2610_1.3	582.261		582.261	0	1.25	1.66	13	Feature_+_582.2610_1.3	-	268097	277239	96853	41035	34680	637812	522799	710769	203794	1969144	515908	-	337367	41718	-	-	0.147642	-1.45868	7	0.147642	1.45868	7
3755	3756 Feature_+_582.4581_13.3	582.458		582.458	0	13.27	3.45	15	Feature_+_582.4581_13.3	39798	450510	399309	243095	367227	-	295261	772981	320712	82011	1810112	254842	45544	3535081	36153	-	30221	0.695351	-0.495405	1	0.695351	0.495405	1
3756	3757 Feature_+_582.5101_14.1	582.51		582.51	0	14.09	0.36	17	Feature_+_582.5101_14.1	402606	5924958	244530	123063	293266	1030815	324884	771141	8593702	385271	652800	666265	292245	609681	102006	110125	169627	0.96994	0.0541869	1	0.96994	-0.0541869	1
3757	3758 Feature_+_582.5466_8.8	582.547		582.547	0	8.77	3.11	9	Feature_+_582.5466_8.8	-	1943490	-	344694	-	-	142108	-	82437	87679	241137	110743	110309	4318663	-	-	-	0.867275	0.297876	1	0.867275	-0.297876	1
3758	3759 Feature_+_582.5467_15.0	582.547		582.547	0	15.03	1.5	15	Feature_+_582.5467_15.0	709867	12987706	449148	816591	79607880	861073	1976175	3186722	63173076	2487455	61738884	7946002	1707417	10130892	-	-	2404289	0.289779	-1.35144	141	0.289779	1.35144	141
3759	3760 Feature_+_582.5590_7.1	582.559		582.559	0	7.07	2.04	4	Feature_+_582.5590_7.1	-	1943490	-	385924	-	-	-	1635575	-	-	-	-	-	2892144	-	-	-	0.560452	-0.778602	1	0.560452	0.778602	1
3760	3761 Feature_+_582.5659_15.5	582.566		582.566	0	15.48	2.87	10	Feature_+_582.5659_15.5	568805	948534	449148	-	-	-	310574	304930	1659806	-	4526189	1283472	430337	3424959	-	-	-	0.831579	-0.205029	1	0.831579	0.205029	1
3761	3762 Feature_+_582.5836_15.4	582.584		582.584	0	15.37	2.42	16	Feature_+_582.5836_15.4	441694	291524	468546	871571	156286	-	77648	86067	183739	67845	2137730	930162	1410970	572610	125045	112767	82620	0.531437	-0.548994	1	0.531437	0.548994	1
3762	3763 Feature_+_583.4164_3.8	583.416		583.416	0	3.78	1.34	17	Feature_+_583.4164_3.8	438386	916056	2119957	603930	1156514	462801	266610	1159265	274104	309788	1785680	324394	1111508	303346	132342	382622	173862	0.00454692	-1.54769	494	0.00454692	1.54769	494
3763	3764 Feature_+_583.4702_13.7	583.47		583.47	0	13.7	3.55	15	Feature_+_583.4702_13.7	256208	1887129	3700716	560960	5968323	-	2065648	631843	8132058	1052680	1907231	2172422	407090	4434780	407108	-	211664	0.576186	-0.471678	5	0.576186	0.471678	5
3764	3765 Feature_+_583.4713_11.7	583.471		583.471	-1.5	13.66	1.93	17	Feature_+_583.4713_11.7	62274	1443900	2066294	560960	271004	57507	527475	204246	2708335	289903	1907231	894009	85088	1612251	215199	66600	134458	0.373946	-0.703173	4	0.373946	0.703173	4
3765	3766 Feature_+_583.5133_14.1	583.513		583.513	0	14.09	1.89	17	Feature_+_583.5133_14.1	152445	2084270	100825	45030	95205	411734	123848	278231	3221121	119557	303647	212158	102220	251053	39342	43777	77204	0.946101	0.0968089	1	0.946101	-0.0968089	1
3766	3767 Feature_+_583.5306_11.3	583.531		583.531	0	11.31	1.5	17	Feature_+_583.5306_11.3	86404	7269233	94824	74675	12901451	408798	552515	621684	9179689	671780	12040680	895338	349788	3730634	62733	41324	176043	0.149355	-1.61932	65	0.149355	1.61932	65
3767	3768 Feature_+_583.5497_15.0	583.55		583.55	0	15.03	1.37	15	Feature_+_583.5497_15.0	285520	4857207	173694	294045	31982068	330479	811777	1230576	25903440	1010547	24343884	3087616	697618	3861985	-	-	960665	0.30392	-1.32418	52	0.30392	1.32418	52
3768	3769 Feature_+_583.5498_8.8	583.55		583.55	0	8.77	2.96	8	Feature_+_583.5498_8.8	-	766052	-	133461	-	-	50481	-	-	33879	84591	41803	41614	1716630	-	-	-	0.854101	0.327001	0	0.854101	-0.327001	0
3769	3770 Feature_+_583.5618_13.6	583.562		583.562	-19.7	15.15	1.59	15	Feature_+_583.5618_13.6	223303	4857207	176546	227421	4475242	120192	811777	454037	8998249	1010547	8511773	3087616	552673	3861985	-	-	960665	0.55775	-0.549874	6	0.55775	0.549874	6
3770	3771 Feature_+_583.5782_15.4	583.578		583.578	0	15.43	2.16	6	Feature_+_583.5782_15.4	1468602	2171607	-	-	-	-	-	1280566	-	-	13940690	2547977	-	2283186	-	-	-	0.273705	-1.1428	18	0.273705	1.1428	18
3771	3772 Feature_+_583.9227_19.1	583.923		583.923	0	19.13	0.09	0	Feature_+_583.9227_19.1	-	-	-	-	-	-	-	-	-	-	-	-	-	-	-	-	-	NA	0	0	NA	0	0
3772	3773 Feature_+_584.3574_1.2	584.357		584.357	0	1.17	1.47	17	Feature_+_584.3574_1.2	152919	14779910	7326326	13391676	2150550	3014058	45750392	64356940	13138250	3598910	53469640	14810685	1356683	19758534	2355184	458721	155342	0.0145152	-2.28952	5831	0.0145152	2.28952	5831
3773	3774 Feature_+_584.4232_3.7	584.423		584.423	0	3.69	2.79	17	Feature_+_584.4232_3.7	820402	447722	2152093	1345128	2673656	380071	794879	2347705	694277	580176	2274851	612781	1733335	586831	425902	1006422	633130	0.00625472	-1.20211	454	0.00625472	1.20211	454
3774	3775 Feature_+_584.4736_13.7	584.474		584.474	0	13.7	3.39	14	Feature_+_584.4736_13.7	114687	849409	1522159	230491	2329627	-	780789	248440	3497842	493592	813706	803341	157311	1775186	194076	-	-	0.635033	-0.397262	2	0.635033	0.397262	2
3775	3776 Feature_+_584.5021_13.4	584.502		584.502	0	13.42	1.57	4	Feature_+_584.5021_13.4	-	553419	-	-	-	-	465517	-	396658	-	-	-	-	4393416	-	-	-	0.460189	0.900968	2	0.460189	-0.900968	2
3776	3777 Feature_+_584.5265_14.8	584.527		584.527	0	14.75	1.08	17	Feature_+_584.5265_14.8	1321448	11285728	3990902	2425378	5780062	5368302	1851478	2462918	4636526	1144154	7321522	3430807	980293	1280788	504984	512356	2359594	0.0372706	-1.21982	224	0.0372706	1.21982	224
3777	3778 Feature_+_584.5336_11.3	584.534		584.534	0	11.31	1.91	16	Feature_+_584.5336_11.3	35530	2894432	33512	30174	5109708	162546	220800	248105	3708455	278187	4833990	348781	131974	1476422	27294	-	70756	0.151967	-1.60901	25	0.151967	1.60901	25
3778	3779 Feature_+_584.5629_15.7	584.563		584.563	0	15.69	3.02	17	Feature_+_584.5629_15.7	2072164	1668654	1881052	1444112	6295888	840479	710225	3838963	6669024	546670	9473624	2582516	7304172	7238765	486191	537998	729871	0.642281	-0.317981	6	0.642281	0.317981	6
3779	3780 Feature_+_584.5629_9.7	584.563		584.563	0	9.75	2.75	12	Feature_+_584.5629_9.7	18495	834141	27603	-	55309	-	56623	19118	23998	20154	169663	42647	148183	1786998	-	-	-	0.857896	0.322415	0	0.857896	-0.322415	0
3780	3781 Feature_+_584.5817_15.4	584.582		584.582	0	15.43	3.46	11	Feature_+_584.5817_15.4	537283	851704	644388	1444112	1666668	-	-	516260	-	-	5434680	1348565	3254890	1468589	-	-	668796	0.352274	-0.728385	6	0.352274	0.728385	6
3781	3782 Feature_+_584.8590_1.2	584.859		584.859	0	1.17	2.45	17	Feature_+_584.8590_1.2	82411	9160650	3990968	7294903	1328921	1654823	25972164	35640620	6619698	1931399	28598068	8655356	875383	12725252	1324574	265971	90629	0.015108	-2.22475	3004	0.015108	2.22475	3004
3782	3783 Feature_+_585.2722_2.5	585.272		585.272	0	2.48	1.43	16	Feature_+_585.2722_2.5	1215481	1228165	265304	-	700694	2553218	901761	418634	82641	690159	160833	461548	399769	628832	369884	106925	193166	0.667064	0.330558	1	0.667064	-0.330558	1
3783	3784 Feature_+_585.2889_1.3	585.289		585.289	0	1.25	1.6	16	Feature_+_585.2889_1.3	97977	2324000	1788912	499695	268391	191959	7496124	2654661	2841566	999605	9517345	889298	85573	2066257	126627	-	638112	0.0355349	-2.1336	266	0.0355349	2.1336	266
3784	3785 Feature_+_585.3633_1.2	585.363		585.363	0	1.16	1.75	14	Feature_+_585.3633_1.2	-	2677576	1775495	3120063	456268	491516	12643204	11873131	2385556	756260	10742542	2834574	302577	3820224	486195	-	-	0.0107397	-2.43763	1848	0.0107397	2.43763	1848
3785	3786 Feature_+_585.4138_7.3	585.414		585.414	0	7.34	3.27	16	Feature_+_585.4138_7.3	505244	986120	87494	-	131283	1203524	1380711	632426	1023122	305762	383117	470298	165150	554238	861604	526376	209540	0.789297	0.144887	1	0.789297	-0.144887	1
3786	3787 Feature_+_585.4313_3.7	585.431		585.431	0	3.69	3.46	17	Feature_+_585.4313_3.7	1486227	908923	20726652	4138203	14383032	670243	2703212	3465324	1153565	1726395	3825680	1820994	2709920	1070139	687861	2832028	1417374	0.0291989	-2.20164	687	0.0291989	2.20164	687
3787	3788 Feature_+_585.4858_14.4	585.486		585.486	0	14.43	2.32	17	Feature_+_585.4858_14.4	151748	5677473	2044456	138937	34949436	241613	1905153	1873585	49412832	1082067	5061709	6000553	408091	5921582	154059	91605	741934	0.892701	-0.200652	9	0.892701	0.200652	9
3788	3789 Feature_+_585.5054_13.4	585.505		585.505	0	13.42	1.83	1	Feature_+_585.5054_13.4	-	-	-	-	-	-	-	-	-	-	-	-	-	1638605	-	-	-	0.420421	0.115223	2	0.420421	-0.115223	2
3789	3790 Feature_+_585.5116_10.8	585.512		585.512	0	10.84	2.71	9	Feature_+_585.5116_10.8	-	2027864	-	39701	31609	2187740	-	30362	282298	-	94689	225921	-	34134	-	-	-	0.914015	-0.181521	0	0.914015	0.181521	0
3790	3791 Feature_+_585.5295_14.8	585.529		585.529	0	14.75	1.78	17	Feature_+_585.5295_14.8	488456	4365303	1560632	918258	2171340	1982880	742157	959196	1801112	451459	2946773	1268011	366669	459349	197899	186747	955349	0.0328718	-1.25864	101	0.0328718	1.25864	101
3791	3792 Feature_+_585.5366_11.3	585.537		585.537	0	11.31	3.7	14	Feature_+_585.5366_11.3	-	590920	194918	30925	1076400	32955	43287	44595	769781	56673	1017260	71206	40531	335512	-	89317	-	0.118436	-1.57102	7	0.118436	1.57102	7
3792	3793 Feature_+_585.5662_15.7	585.566		585.566	0	15.69	3.02	17	Feature_+_585.5662_15.7	827699	640911	688250	517829	2316392	341964	269593	1482129	2674757	218278	3804876	1006479	2947667	2920443	175561	217719	275046	0.712031	-0.258776	2	0.712031	0.258776	2
3793	3794 Feature_+_585.8665_1.2	585.866		585.866	0	1.16	2.26	15	Feature_+_585.8665_1.2	-	1063535	479531	904780	120618	155307	6032416	3723532	911671	185513	3516050	725949	96381	1267564	150688	32217	-	0.0163575	-2.67087	510	0.0163575	2.67087	510
3794	3795 Feature_+_586.2065_1.1	586.207		586.207	0	1.13	2.84	2	Feature_+_586.2065_1.1	-	-	1750255	-	-	-	439004	-	-	-	-	-	-	-	-	-	-	0.154848	-2.38383	7	0.154848	2.38383	7
3795	3796 Feature_+_586.2924_1.3	586.292		586.292	0	1.25	1.65	14	Feature_+_586.2924_1.3	-	513787	447647	89681	66236	78178	1664697	637042	1020269	261286	2625207	293978	-	477488	32419	-	176154	0.0688224	-1.8337	29	0.0688224	1.8337	29
3796	3797 Feature_+_586.3633_1.1	586.363		586.363	0	1.13	2.56	17	Feature_+_586.3633_1.1	62996	4446678	4586768	1511538	191714	976453	6270425	4486026	5506782	1504984	8895715	582872	678705	4299204	1982010	120058	115985	0.0297649	-1.45545	273	0.0297649	1.45545	273
3797	3798 Feature_+_586.4342_3.7	586.434		586.434	0	3.69	1.59	17	Feature_+_586.4342_3.7	546944	339228	8951398	1571358	6181213	256609	1098936	957413	569223	685631	1826254	740563	1103528	424747	243923	1157980	550224	0.0357047	-2.25116	241	0.0357047	2.25116	241
3798	3799 Feature_+_586.4890_14.4	586.489		586.489	0	14.43	1.85	17	Feature_+_586.4890_14.4	46191	2189105	770085	38463	13988282	98905	777961	737435	19521722	420068	2007384	2340667	161418	2262942	67605	33845	319138	0.88643	-0.213242	4	0.88643	0.213242	4
3799	3800 Feature_+_586.5182_14.2	586.518		586.518	0	14.23	1.33	7	Feature_+_586.5182_14.2	-	14093248	2420586	-	-	-	2542048	-	-	-	2405654	-	2825480	57783156	-	-	3058702	0.57321	0.976982	21	0.57321	-0.976982	21
3800	3801 Feature_+_586.5314_8.1	586.531		586.531	0	8.12	3.06	8	Feature_+_586.5314_8.1	-	419861	-	-	32469	3023898	-	-	-	-	60007	42398	33357	85028	-	35922	-	0.5072	1.94342	2	0.5072	-1.94342	2
3801	3802 Feature_+_586.5416_15.4	586.542		586.542	0	15.42	0.08	17	Feature_+_586.5416_15.4	2497123	7526004	2055778	1298800	839179	9142442	1172080	3682868	7806367	2555275	2879614	2652813	1151795	2492188	955256	1480414	1034199	0.767304	0.192905	4	0.767304	-0.192905	4
3802	3803 Feature_+_586.6978_1.1	586.698		586.698	0	1.13	1.69	17	Feature_+_586.6978_1.1	54855	4430122	3923596	1070111	136364	761501	5227810	4248882	5409345	1287052	7208707	341967	536136	3581516	1712146	90769	110517	0.0343298	-1.43304	202	0.0343298	1.43304	202
3803	3804 Feature_+_586.8349_1.3	586.835		586.835	0	1.26	0.36	16	Feature_+_586.8349_1.3	-	443405	346717	695545	85394	188410	1851600	3509899	744912	217895	2044260	753581	83933	901333	147941	41822	23812	0.0311749	-2.0416	105	0.0311749	2.0416	105
3804	3805 Feature_+_587.0324_1.1	587.032		587.032	0	1.13	1.73	17	Feature_+_587.0324_1.1	41917	1954700	2263666	757402	96993	462985	3588464	2114412	2926688	767590	2860320	292839	324956	1940580	896760	45169	75064	0.0392371	-1.32516	87	0.0392371	1.32516	87
3805	3806 Feature_+_587.3368_1.2	587.337		587.337	0	1.23	1.93	14	Feature_+_587.3368_1.2	-	251130	142839	313974	65407	90857	725063	2286486	351463	124071	1074785	443129	41708	558680	66929	-	-	0.0610221	-2.00039	28	0.0610221	2.00039	28
3806	3807 Feature_+_587.3692_14.1	587.369		587.369	0	14.11	1.39	0	Feature_+_587.3692_14.1	-	-	-	-	-	-	-	-	-	-	-	-	-	-	-	-	-	NA	0	0	NA	0	0
3807	3808 Feature_+_587.3971_3.4	587.397		587.397	0	3.36	3	2	Feature_+_587.3971_3.4	-	323881	-	-	-	-	-	-	-	-	2528303	-	-	-	-	-	-	0.242078	-1.00348	4	0.242078	1.00348	4
3808	3809 Feature_+_587.4372_3.7	587.437		587.437	0	3.69	3.7	17	Feature_+_587.4372_3.7	110206	103335	2001010	402257	1180095	48561	205967	367047	180041	128259	487541	145627	188457	87605	42205	236630	157085	0.0216168	-2.35603	96	0.0216168	2.35603	96
3809	3810 Feature_+_587.4660_14.1	587.466		587.466	0	14.13	1.22	13	Feature_+_587.4660_14.1	240792	3292054	-	-	224844	705088	277816	770124	3010072	402773	568903	537159	263442	265046	-	-	192770	0.702129	-0.393261	1	0.702129	0.393261	1
3810	3811 Feature_+_587.5013_15.0	587.501		587.501	0	15.03	2.68	17	Feature_+_587.5013_15.0	483726	11399351	483914	606938	45426568	845017	1862895	2693917	38601192	2563630	36387572	8228199	1300697	13732720	173143	151690	1993446	0.341742	-1.05288	64	0.341742	1.05288	64
3811	3812 Feature_+_587.5213_14.2	587.521		587.521	0	14.23	1.32	7	Feature_+_587.5213_14.2	-	5769226	-	-	-	-	969468	-	921289	-	1057461	-	1165373	23770086	-	-	1177627	0.573938	0.992126	8	0.573938	-0.992126	8
3812	3813 Feature_+_587.5451_15.4	587.545		587.545	0	15.42	0.28	3	Feature_+_587.5451_15.4	-	2876202	-	-	-	3684390	-	-	3044804	-	-	-	-	-	-	-	-	0.455322	0.0650412	6	0.455322	-0.0650412	6
3813	3814 Feature_+_587.8989_3.4	587.899		587.899	0	3.36	3.66	3	Feature_+_587.8989_3.4	-	-	-	-	-	-	10818	218139	-	-	1585659	-	-	-	-	-	-	0.18414	-4.72762	20	0.18414	4.72762	20
3814	3815 Feature_+_588.4488_5.4	588.449		588.449	0	5.42	2.84	3	Feature_+_588.4488_5.4	-	5253272	-	-	-	-	-	-	1630249	-	5231236	-	-	-	-	-	-	0.0856742	-0.804438	40	0.0856742	0.804438	40
3815	3816 Feature_+_588.5046_15.0	588.505		588.505	0	15.03	1.83	17	Feature_+_588.5046_15.0	172680	4313460	302198	248633	17720166	343677	761669	1117609	15763980	1052258	13921424	3202082	550508	5437444	67330	57589	834506	0.366501	-0.996632	22	0.366501	0.996632	22
3816	3817 Feature_+_588.5334_15.6	588.533		588.533	0	15.58	1.43	0	Feature_+_588.5334_15.6	-	-	-	-	-	-	-	-	-	-	-	-	-	-	-	-	-	NA	0	0	NA	0	0
3817	3818 Feature_+_588.5591_15.1	588.559		588.559	0	15.12	0.35	0	Feature_+_588.5591_15.1	-	-	-	-	-	-	-	-	-	-	-	-	-	-	-	-	-	NA	0	0	NA	0	0
3818	3819 Feature_+_589.3032_2.8	589.303		589.303	0	2.76	1.68	17	Feature_+_589.3032_2.8	2109297	373937	196457	67514	99835	1124838	2988767	539381	42219	2118117	220861	147564	210709	243784	2821726	213248	76651	0.610674	0.506914	2	0.610674	-0.506914	2
3819	3820 Feature_+_589.4525_5.4	589.452		589.452	0	5.42	1.29	3	Feature_+_589.4525_5.4	-	1875501	-	-	-	-	-	-	572608	-	1927181	-	-	-	-	-	-	0.0855604	-0.833956	15	0.0855604	0.833956	15
3820	3821 Feature_+_589.4618_9.9	589.462		589.462	0	9.9	0.59	11	Feature_+_589.4618_9.9	2992737	13014232	13924829	4284732	7575684	6553911	571034	3223416	-	-	675975	537794	-	1012631	-	-	-	0.0229527	-2.1106	716	0.0229527	2.1106	716
3821	3822 Feature_+_589.4811_14.8	589.481		589.481	0	14.75	0.93	17	Feature_+_589.4811_14.8	618341	4707920	208367	350753	210069	2414405	769788	881882	1552615	541048	2553930	691301	363103	471246	201446	226207	205656	0.284045	-0.924982	7	0.284045	0.924982	7
3822	3823 Feature_+_589.5178_15.7	589.518		589.518	0	15.69	2.6	17	Feature_+_589.5178_15.7	62713	2174786	208259	174722	7997947	132432	285718	368930	8210508	441098	12064461	1217891	184287	1904846	106600	104173	329435	0.26417	-1.3892	23	0.26417	1.3892	23
3823	3824 Feature_+_589.5366_15.6	589.537		589.537	0	15.58	0.29	0	Feature_+_589.5366_15.6	-	-	-	-	-	-	-	-	-	-	-	-	-	-	-	-	-	NA	0	0	NA	0	0
3824	3825 Feature_+_590.4651_9.9	590.465		590.465	0	9.9	1.94	8	Feature_+_590.4651_9.9	1054458	4545169	4916984	1517992	2624946	2379340	-	1203838	-	-	-	-	-	371537	-	-	-	0.0250635	-1.8284	201	0.0250635	1.8284	201
3825	3826 Feature_+_590.4838_8.0	590.484		590.484	0	8.04	2.47	16	Feature_+_590.4838_8.0	157285	1016358	4091378	121697	1726339	160430	206160	172902	2415005	804275	3926490	2183143	365970	5466335	-	536509	482511	0.68668	-0.350948	3	0.68668	0.350948	3
3826	3827 Feature_+_590.4845_14.8	590.485		590.485	0	14.75	2.19	17	Feature_+_590.4845_14.8	248056	1824479	58577	112548	80612	894452	287529	336673	529788	1189184	979091	258152	121506	173274	75099	68296	73654	0.529517	-0.533536	1	0.529517	0.533536	1
3827	3828 Feature_+_590.5152_13.6	590.515		590.515	0	13.62	2.29	17	Feature_+_590.5152_13.6	86070	363539	1904697	1561922	1078817	950040	1355728	448235	6785804	191047	4478058	516152	2716796	1285902	544223	52170	1022901	0.839744	-0.175997	2	0.839744	0.175997	2
3828	3829 Feature_+_590.5211_15.7	590.521		590.521	0	15.69	2.01	17	Feature_+_590.5211_15.7	58520	865552	752807	693473	3137594	950040	172088	448235	3293166	159205	4791328	516152	645311	771386	54965	52170	162201	0.197542	-1.21947	13	0.197542	1.21947	13
3829	3830 Feature_+_590.5507_15.0	590.551		590.551	0	15.04	1.39	2	Feature_+_590.5507_15.0	-	-	-	-	-	-	-	-	-	-	4309708	-	-	3401622	-	-	-	0.49874	-0.0927684	6	0.49874	0.0927684	6
3830	3831 Feature_+_591.3192_1.2	591.319		591.319	0	1.2	1.66	17	Feature_+_591.3192_1.2	40967688	3077385	1425307	132562	152879	31678972	20823622	6666952	63134	6825816	460285	855805	306553	1108066	66444828	812786	130618	0.284389	1.67354	110	0.284389	-1.67354	110
3831	3832 Feature_+_591.4223_1.3	591.422		591.422	0	1.34	2.11	2	Feature_+_591.4223_1.3	-	-	-	-	-	-	-	-	5667454	336712	-	-	-	-	-	-	-	0.396791	3.3311	9	0.396791	-3.3311	9
3832	3833 Feature_+_591.4421_13.8	591.442		591.442	0	13.77	2	17	Feature_+_591.4421_13.8	348275	1017414	280430	1123484	1306560	52840	5381913	925126	68290	3219139	11225856	3063314	400248	786791	341286	67798	1457815	0.141793	-1.63106	44	0.141793	1.63106	44
3833	3834 Feature_+_591.4866_8.0	591.487		591.487	0	8.04	2.45	16	Feature_+_591.4866_8.0	55806	364737	1551503	41646	641616	66124	80362	55934	878637	306939	1435896	800108	124899	2033978	-	193777	175496	0.683835	-0.356836	1	0.683835	0.356836	1
3834	3835 Feature_+_591.4968_15.4	591.497		591.497	0	15.42	1.06	15	Feature_+_591.4968_15.4	1499274	2708898	1114666	769383	-	4476187	679179	1920328	3003746	1973216	1041414	1311704	724246	1376314	-	805888	578542	0.494872	0.376423	4	0.494872	-0.376423	4
3835	3836 Feature_+_591.4973_13.1	591.497		591.497	3.4	14.38	2.44	16	Feature_+_591.4973_13.1	45137	674887	1157331	164054	1039069	187237	53431	457985	3003746	39576	283328	1498551	72562	988207	-	56079	96898	0.890867	0.139389	1	0.890867	-0.139389	1
3836	3837 Feature_+_591.5186_13.6	591.519		591.519	0	13.62	2.22	16	Feature_+_591.5186_13.6	30684	140919	712936	592392	403144	363571	540089	169593	2695607	71751	1628825	142750	988833	486392	203444	-	413067	0.8745	-0.140932	1	0.8745	0.140932	1
3837	3838 Feature_+_591.5551_14.9	591.555		591.555	0	14.95	2.29	4	Feature_+_591.5551_14.9	-	840227	-	-	-	-	-	-	677541	-	1772573	-	-	1409172	-	-	-	0.528216	-0.307099	1	0.528216	0.307099	1
3838	3839 Feature_+_591.9122_19.1	591.912		591.912	0	19.09	0.08	0	Feature_+_591.9122_19.1	-	-	-	-	-	-	-	-	-	-	-	-	-	-	-	-	-	NA	0	0	NA	0	0
3839	3840 Feature_+_591.9487_19.1	591.949		591.949	0	19.09	0.09	0	Feature_+_591.9487_19.1	-	-	-	-	-	-	-	-	-	-	-	-	-	-	-	-	-	NA	0	0	NA	0	0
3840	3841 Feature_+_592.3220_1.2	592.322		592.322	0	1.2	2.17	16	Feature_+_592.3220_1.2	15315285	1045594	550696	46949	45462	11432353	7585972	2652912	-	2463131	183269	281419	117708	303272	25497576	280595	46930	0.288827	1.68854	41	0.288827	-1.68854	41
3841	3842 Feature_+_592.3729_1.2	592.373		592.373	0	1.19	2.72	13	Feature_+_592.3729_1.2	-	73812	252052	91219	85903	37815	15666077	528537	160578	121778	726774	99348	-	600047	58735	-	-	0.211308	-4.36624	127	0.211308	4.36624	127
3842	3843 Feature_+_592.4256_1.3	592.426		592.426	0	1.34	2.16	7	Feature_+_592.4256_1.3	-	34139	537477	-	-	-	26750	-	1842615	106418	71938	-	-	-	-	149028	-	0.598963	1.09332	1	0.598963	-1.09332	1
3843	3844 Feature_+_592.4455_13.8	592.446		592.446	0	13.77	3.95	16	Feature_+_592.4455_13.8	142186	448042	141012	458478	572623	26176	2296930	391927	-	1420035	5251387	1382648	188187	332953	138864	36770	621322	0.149375	-1.66275	19	0.149375	1.66275	19
3844	3845 Feature_+_592.4634_4.8	592.463		592.463	0	4.76	2.64	17	Feature_+_592.4634_4.8	170866	573389	265794	374389	884442	780365	364097	329219	1299956	359552	1346256	360735	337056	1308779	361967	90413	195577	0.763792	-0.166856	1	0.763792	0.166856	1
3845	3846 Feature_+_592.4919_13.2	592.492		592.492	0	13.24	3.98	12	Feature_+_592.4919_13.2	-	313581	560398	321137	726519	-	-	198702	1282458	-	678910	1827051	246666	1001476	-	95268	256494	0.747083	0.27219	1	0.747083	-0.27219	1
3846	3847 Feature_+_592.4943_5.6	592.494		592.494	0	5.6	2.88	17	Feature_+_592.4943_5.6	90228	332716	922002	170025	310143	64630	629628	143656	1094259	326529	431682	195844	102839	295293	234986	46430	164675	0.293432	-0.683112	2	0.293432	0.683112	2
3847	3848 Feature_+_592.5002_15.4	592.5		592.5	0	15.42	1.99	16	Feature_+_592.5002_15.4	563050	1035632	560398	301695	716434	1716054	263344	726126	1282458	755366	678910	860389	259587	1001476	-	314563	221833	0.619467	0.232306	1	0.619467	-0.232306	1
3848	3849 Feature_+_592.5287_13.7	592.529		592.529	0	13.67	2.26	17	Feature_+_592.5287_13.7	1529398	970475	3034051	1143901	2058896	1054962	2473112	4915209	6298391	501388	13626178	1765944	7858697	12015157	530872	302056	741680	0.714709	-0.306577	6	0.714709	0.306577	6
3849	3850 Feature_+_592.5677_15.7	592.568		592.568	0	15.71	1.02	1	Feature_+_592.5677_15.7	-	-	-	-	-	-	-	5570926	-	-	-	-	-	-	-	-	-	0.244007	-0.0423347	20	0.244007	0.0423347	20
3850	3851 Feature_+_592.8746_1.2	592.875		592.875	0	1.16	2.35	6	Feature_+_592.8746_1.2	-	-	61876	-	-	-	8557881	89497	-	-	15626	-	-	387219	20327	-	-	0.250925	-4.5818	62	0.250925	4.5818	62
3851	3852 Feature_+_593.2634_1.6	593.263		593.263	0	1.55	1.83	11	Feature_+_593.2634_1.6	-	-	7682468	-	-	1773898	18212	111577	243618	90381	3124658	75688	21316	202444	-	-	47968	0.179441	-2.64701	32	0.179441	2.64701	32
3852	3853 Feature_+_593.3344_1.3	593.334		593.334	0	1.35	3.11	17	Feature_+_593.3344_1.3	14933108	6908572	7602192	346575	402394	15223725	31179080	4770534	301794	8541594	1674840	9201104	945452	12207925	4608248	4899060	302119	0.914892	-0.0862594	9	0.914892	0.0862594	9
3853	3854 Feature_+_593.3761_1.2	593.376		593.376	0	1.16	2.7	7	Feature_+_593.3761_1.2	-	95028	986610	71470	-	-	4442156	-	-	-	91768	68405	-	196047	-	-	-	0.155434	-3.64944	36	0.155434	3.64944	36
3854	3855 Feature_+_593.4560_6.4	593.456		593.456	0	6.36	3.17	14	Feature_+_593.4560_6.4	-	1795626	334791	131986	332192	293263	277704	112069	465154	138286	473086	1028308	98360	425502	135377	-	-	0.335693	-0.826225	2	0.335693	0.826225	2
3855	3856 Feature_+_593.4570_13.2	593.457		593.457	0	13.2	3.35	17	Feature_+_593.4570_13.2	45666	144480	726718	385621	115285	225907	435506	89882	822326	334400	1441889	304075	72086	252687	104241	66301	141956	0.188005	-1.00948	4	0.188005	1.00948	4
3856	3857 Feature_+_593.4917_14.5	593.492		593.492	0	14.47	2.24	17	Feature_+_593.4917_14.5	138801	3976352	197372	121475	289885	837870	397282	664065	921325	426503	928430	613038	340532	369193	450838	281050	330457	0.30068	-0.995927	5	0.30068	0.995927	5
3857	3858 Feature_+_593.5156_14.9	593.516		593.516	0	14.89	2.5	16	Feature_+_593.5156_14.9	180791	5813136	77621	-	188458	1554071	186066	295777	7962597	113102	326583	630370	325899	225443	40588	74439	99690	0.909888	0.180642	1	0.909888	-0.180642	1
3858	3859 Feature_+_593.5319_13.7	593.532		593.532	0	13.67	3.12	17	Feature_+_593.5319_13.7	608332	352520	1157043	443886	805525	393943	926381	1911222	2341619	182558	5400750	675526	2893051	4618260	207478	112248	270948	0.677693	-0.352603	3	0.677693	0.352603	3
3859	3860 Feature_+_593.5709_15.7	593.571		593.571	0	15.71	1.44	1	Feature_+_593.5709_15.7	-	-	-	-	-	-	-	2427262	-	-	-	-	-	-	-	-	-	0.244007	-0.0495517	8	0.244007	0.0495517	8
3860	3861 Feature_+_593.5990_15.8	593.599		593.599	0	15.82	0.07	0	Feature_+_593.5990_15.8	-	-	-	-	-	-	-	-	-	-	-	-	-	-	-	-	-	NA	0	0	NA	0	0
3861	3862 Feature_+_593.8773_1.2	593.877		593.877	0	1.19	2.72	3	Feature_+_593.8773_1.2	-	-	1146421	-	-	-	1600038	17015	-	-	-	-	-	-	-	-	-	0.0848527	-4.76804	67	0.0848527	4.76804	67
3862	3863 Feature_+_593.9066_2.9	593.907		593.907	0	2.89	2.9	0	Feature_+_593.9066_2.9	-	-	-	-	-	-	-	-	-	-	-	-	-	-	-	-	-	NA	0	0	NA	0	0
3863	3864 Feature_+_593.9075_19.1	593.908		593.908	0	19.09	0.08	0	Feature_+_593.9075_19.1	-	-	-	-	-	-	-	-	-	-	-	-	-	-	-	-	-	NA	0	0	NA	0	0
3864	3865 Feature_+_593.9424_19.1	593.942		593.942	0	19.09	0.09	0	Feature_+_593.9424_19.1	-	-	-	-	-	-	-	-	-	-	-	-	-	-	-	-	-	NA	0	0	NA	0	0
3865	3866 Feature_+_594.2667_1.6	594.267		594.267	0	1.55	2.18	8	Feature_+_594.2667_1.6	-	-	2591662	-	-	580156	-	32200	91679	31094	1102937	26845	-	80663	-	-	-	0.170991	-2.56581	11	0.170991	2.56581	11
3866	3867 Feature_+_594.3378_1.3	594.338		594.338	0	1.35	2.12	17	Feature_+_594.3378_1.3	5316254	2273606	2830848	132875	157399	5865227	11385655	1575068	97059	3070818	564763	3302278	349478	4197623	1349697	1653336	113064	0.909491	-0.0945186	3	0.909491	0.0945186	3
3867	3868 Feature_+_594.3702_1.2	594.37		594.37	0	1.22	1.94	6	Feature_+_594.3702_1.2	-	60899	989765	-	-	-	12619254	-	-	-	42024	37815	-	4257302	-	-	-	0.34416	-2.11579	15	0.34416	2.11579	15
3868	3869 Feature_+_594.4741_8.2	594.474		594.474	0	8.17	3.47	17	Feature_+_594.4741_8.2	181686	464230	45194	21913	75197	1627232	557961	606997	510559	153541	452709	286549	81931	404250	488632	170797	127046	0.662554	0.343715	1	0.662554	-0.343715	1
3869	3870 Feature_+_594.4859_13.2	594.486		594.486	0	13.18	3.39	17	Feature_+_594.4859_13.2	80176	1644853	70931	115912	98824	342896	165801	272139	390743	180851	389346	162951	1727575	514455	171126	119078	137749	0.965791	-0.0416541	0	0.965791	0.0416541	0
3870	3871 Feature_+_594.5101_14.0	594.51		594.51	0	14.05	1.41	3	Feature_+_594.5101_14.0	-	2375922	-	-	-	631038	-	-	5559050	-	-	-	-	-	-	-	-	0.703844	0.523824	1	0.703844	-0.523824	1
3871	3872 Feature_+_594.5107_8.0	594.511		594.511	0	8.03	3.54	16	Feature_+_594.5107_8.0	51431	195175	494633	64134	1185397	39976	119332	48551	316416	86812	278872	135172	31412	189737	94496	-	56262	0.0862615	-1.74686	9	0.0862615	1.74686	9
3872	3873 Feature_+_594.5467_15.4	594.547		594.547	0	15.38	2.62	17	Feature_+_594.5467_15.4	165945	490163	541910	220075	5640972	188369	721672	525734	51632364	414556	865504	594920	228846	1168746	257706	1139702	260649	0.497031	2.12322	30	0.497031	-2.12322	30
3873	3874 Feature_+_594.5837_16.2	594.584		594.584	0	16.15	0.11	8	Feature_+_594.5837_16.2	72012112	45471180	48250976	-	-	-	66967056	53698984	-	-	47192592	55946188	-	90151032	-	-	-	0.735655	0.066164	72	0.735655	-0.066164	72
3874	3875 Feature_+_594.8218_1.3	594.822		594.822	0	1.25	0.83	15	Feature_+_594.8218_1.3	-	434575	508540	311221	70845	83936	2675994	1665164	1424975	280106	4933382	834425	63253	499330	69431	21054	-	0.059027	-2.1982	72	0.059027	2.1982	72
3875	3876 Feature_+_594.9086_19.1	594.909		594.909	0	19.09	0.07	0	Feature_+_594.9086_19.1	-	-	-	-	-	-	-	-	-	-	-	-	-	-	-	-	-	NA	0	0	NA	0	0
3876	3877 Feature_+_594.9447_19.1	594.945		594.945	0	19.09	0.09	0	Feature_+_594.9447_19.1	-	-	-	-	-	-	-	-	-	-	-	-	-	-	-	-	-	NA	0	0	NA	0	0
3877	3878 Feature_+_595.3265_1.3	595.327		595.327	0	1.25	2.9	13	Feature_+_595.3265_1.3	167442	-	150846	139639	-	34243	1664270	661604	961706	113579	2690120	56352	27174	126461	56926	-	-	0.0952721	-2.26916	23	0.0952721	2.26916	23
3878	3879 Feature_+_595.3499_1.2	595.35		595.35	0	1.22	1.1	17	Feature_+_595.3499_1.2	847702	171647008	103261200	1240107	3827029	862008	7826126	278734	6099831	6796770	31251432	55094188	16348586	70413872	213961	67066788	7062184	0.353199	-0.982949	192	0.353199	0.982949	192
3879	3880 Feature_+_595.3734_1.2	595.373		595.373	0	1.22	2.81	3	Feature_+_595.3734_1.2	-	-	-	-	-	420718	3723226	-	-	-	-	-	-	1297664	-	-	-	0.358135	-0.820512	3	0.358135	0.820512	3
3880	3881 Feature_+_595.4349_4.7	595.435		595.435	0	4.74	2.18	17	Feature_+_595.4349_4.7	306934	1755926	5234436	804148	1809166	319134	2219275	289836	1776168	1092978	2320940	956129	564571	865088	727049	76454	557498	0.0227453	-1.50956	174	0.0227453	1.50956	174
3881	3882 Feature_+_595.4705_13.6	595.471		595.471	0	13.62	3.62	16	Feature_+_595.4705_13.6	19130	723102	2907032	3578042	1081301	28080	431501	108236	15459877	127007	10773458	341825	102209	607222	112797	-	18516	0.617014	-0.734275	6	0.617014	0.734275	6
3882	3883 Feature_+_595.4727_16.6	595.473		595.473	0	16.62	3.66	8	Feature_+_595.4727_16.6	-	-	-	-	23800	-	27130	1543664	488032	-	158305	23741	102209	18974	-	-	-	0.338517	-1.8018	2	0.338517	1.8018	2
3883	3884 Feature_+_595.5135_14.0	595.514		595.514	0	14.05	1.34	13	Feature_+_595.5135_14.0	-	1712490	168564	-	169989	154916	-	848667	2243205	369705	1412880	-	159781	321136	244231	290123	186598	0.490507	-0.627386	2	0.490507	0.627386	2
3884	3885 Feature_+_595.5305_15.4	595.53		595.53	0	15.44	1.39	6	Feature_+_595.5305_15.4	-	6192664	-	-	1521130	5965688	-	-	2894606	-	6070924	1925116	-	-	-	-	-	0.449501	-0.523482	7	0.449501	0.523482	7
3885	3886 Feature_+_595.5496_15.4	595.55		595.55	0	15.38	3.37	17	Feature_+_595.5496_15.4	57563	237257	214108	80213	2340642	75660	287401	156867	21300558	150347	6070924	226436	61552	456430	109800	473572	104679	0.721274	0.779302	4	0.721274	-0.779302	4
3886	3887 Feature_+_595.5865_16.2	595.587		595.587	0	16.15	1.87	8	Feature_+_595.5865_16.2	29800352	19154522	20385828	-	-	-	28784004	22236082	-	-	20228886	23183034	-	37901056	-	-	-	0.770607	0.0563416	29	0.770607	-0.0563416	29
3887	3888 Feature_+_595.9420_19.1	595.942		595.942	0	19.09	0.09	0	Feature_+_595.9420_19.1	-	-	-	-	-	-	-	-	-	-	-	-	-	-	-	-	-	NA	0	0	NA	0	0
3888	3889 Feature_+_596.3528_1.2	596.353		596.353	0	1.22	1.81	17	Feature_+_596.3528_1.2	126280	62241052	38311712	493304	1360279	116921	3188268	90812	2315966	2394312	11784234	19206382	6235908	27491802	83972	24751704	2701679	0.354183	-0.974132	70	0.354183	0.974132	70
3889	3890 Feature_+_596.4329_4.2	596.433		596.433	0	4.2	3.14	16	Feature_+_596.4329_4.2	111404	591581	10542581	281005	643362	127552	907567	107966	734427	436282	916797	419828	211127	346011	277701	-	220447	0.168822	-2.775	46	0.168822	2.775	46
3890	3891 Feature_+_596.4738_13.6	596.474		596.474	0	13.62	3.81	14	Feature_+_596.4738_13.6	-	282236	1188166	1423326	435132	-	148398	44555	6505000	54033	4586549	159799	60426	231542	50602	-	13227	0.635344	-0.703875	2	0.635344	0.703875	2
3891	3892 Feature_+_596.5259_14.5	596.526		596.526	0	14.51	0.96	11	Feature_+_596.5259_14.5	-	1973755	441496	-	-	2675140	1991756	570780	5622596	-	1269474	797563	-	532108	556678	-	1031172	0.694533	0.347431	2	0.694533	-0.347431	2
3892	3893 Feature_+_596.5414_13.8	596.541		596.541	0	13.75	1.73	11	Feature_+_596.5414_13.8	706474	1973755	658864	-	1123148	2675140	796525	2251753	4469541	-	6050692	1020588	989450	-	-	-	-	0.3865	-0.68367	6	0.3865	0.68367	6
3893	3894 Feature_+_596.5622_15.9	596.562		596.562	0	15.89	1.87	2	Feature_+_596.5622_15.9	-	-	-	-	-	-	-	-	53086000	-	-	39941200	-	-	-	-	-	0.39557	0.0525777	105	0.39557	-0.0525777	105
3894	3895 Feature_+_596.5743_14.9	596.574		596.574	-1	14.9	1.87	1	Feature_+_596.5743_14.9	-	-	-	-	-	-	-	-	-	-	-	39941200	-	-	-	-	-	0.420421	0.00260291	94	0.420421	-0.00260291	94
3895	3896 Feature_+_596.5895_16.2	596.59		596.59	0	16.15	1.49	8	Feature_+_596.5895_16.2	6635319	4208270	4391674	-	-	-	5955489	5151968	-	-	5801049	5065625	-	8511603	-	-	-	0.964848	-0.00926081	5	0.964848	0.00926081	5
3896	3897 Feature_+_597.2971_2.0	597.297		597.297	0	1.99	0.71	6	Feature_+_597.2971_2.0	-	-	4617376	-	-	825443	-	320072	363017	-	6721306	-	-	489401	-	-	-	0.103146	-2.3093	53	0.103146	2.3093	53
3897	3898 Feature_+_597.3649_1.4	597.365		597.365	0	1.38	1.56	14	Feature_+_597.3649_1.4	-	105049608	36438412	617466	701680	-	504175	-	451799	2350298	6665812	3567916	1166569	4790124	97207	5129232	495182	0.12938	-3.56032	1060	0.12938	3.56032	1060
3898	3899 Feature_+_597.4144_6.6	597.414		597.414	0	6.62	3.11	17	Feature_+_597.4144_6.6	973135	1561613	355964	46943	389985	2152684	2632480	1208571	1023960	705774	488999	643658	259260	1361921	821514	888514	416002	0.931953	-0.0465095	1	0.931953	0.0465095	1
3899	3900 Feature_+_597.4360_4.2	597.436		597.436	0	4.17	3.63	6	Feature_+_597.4360_4.2	-	54835	4348252	-	-	26486	-	132988	-	-	-	98137	-	-	49236	-	-	0.234773	-4.2308	28	0.234773	4.2308	28
3900	3901 Feature_+_597.4506_6.4	597.451		597.451	0	6.37	3.41	17	Feature_+_597.4506_6.4	269898	2668801	3819604	601913	1757487	342950	2937610	398719	3075478	1116358	2698818	1703112	304745	2067703	613439	65572	1081103	0.0677978	-0.998687	47	0.0677978	0.998687	47
3901	3902 Feature_+_597.4885_17.2	597.489		597.489	0	17.24	3.67	15	Feature_+_597.4885_17.2	-	178896	665840	152990	38807	38179	71826	932661	2607342	59687	62531	71576	158859	24878	50365	-	20679	0.987019	0.0258263	0	0.987019	-0.0258263	0
3902	3903 Feature_+_597.4887_13.7	597.489		597.489	0	13.74	1.99	17	Feature_+_597.4887_13.7	18261	1988523	1285452	1514041	571821	32418	48618	501423	8882390	71896	5917602	196481	80525	350261	35483	43085	72972	0.570804	-0.788253	4	0.570804	0.788253	4
3903	3904 Feature_+_597.5292_14.5	597.529		597.529	0	14.51	1.01	17	Feature_+_597.5292_14.5	128490	517761	493610	96424	903168	356965	780333	182815	2178716	97942	506649	298540	310998	180618	208959	123663	362648	0.7799	-0.227348	1	0.7799	0.227348	1
3904	3905 Feature_+_597.5459_13.8	597.546		597.546	18.4	15.04	1.73	16	Feature_+_597.5459_13.8	321952	2274138	263778	119127	5072489	356965	349172	1004354	8284505	345774	8986286	729877	402500	2314330	103941	-	126657	0.383383	-0.980736	10	0.383383	0.980736	10
3905	3906 Feature_+_597.5652_15.9	597.565		597.565	0	15.89	2.61	2	Feature_+_597.5652_15.9	-	-	-	-	-	-	-	-	22618496	-	-	16182517	-	-	-	-	-	0.371189	0.0726245	45	0.371189	-0.0726245	45
3906	3907 Feature_+_597.5778_14.9	597.578		597.578	-1.2	14.9	2.74	1	Feature_+_597.5778_14.9	-	-	-	-	-	-	-	-	-	-	-	16182517	-	-	-	-	-	0.420421	0.00711664	37	0.420421	-0.00711664	37
3907	3908 Feature_+_597.5939_14.1	597.594		597.594	0	14.1	1.08	4	Feature_+_597.5939_14.1	-	-	-	-	-	-	-	2468328	-	-	2345992	4381090	-	2289300	-	-	-	0.649876	0.0970237	3	0.649876	-0.0970237	3
3908	3909 Feature_+_597.8563_1.2	597.856		597.856	0	1.16	2.17	15	Feature_+_597.8563_1.2	-	335667	165957	180176	26467	51709	605518	1140272	232110	58787	1491490	207759	29607	441552	55906	12403	-	0.0244477	-2.3392	70	0.0244477	2.3392	70
3909	3910 Feature_+_597.9370_19.1	597.937		597.937	0	19.09	0.09	0	Feature_+_597.9370_19.1	-	-	-	-	-	-	-	-	-	-	-	-	-	-	-	-	-	NA	0	0	NA	0	0
3910	3911 Feature_+_597.9371_15.4	597.937		597.937	0	15.38	3.91	1	Feature_+_597.9371_15.4	-	-	-	-	-	-	-	-	-	-	-	-	579559	-	-	-	-	0.420421	0.0266044	1	0.420421	-0.0266044	1
3911	3912 Feature_+_597.9374_3.3	597.937		597.937	0	3.34	3.35	1	Feature_+_597.9374_3.3	-	-	-	-	2828755	-	-	-	-	-	-	-	-	-	-	-	-	0.244007	-0.0303102	10	0.244007	0.0303102	10
3912	3913 Feature_+_597.9376_1.0	597.938		597.938	0.5	2.53	2.07	3	Feature_+_597.9376_1.0	-	-	1158296	1961880	-	-	-	-	-	-	-	-	-	-	-	-	2364579	0.984514	0.00395156	1	0.984514	-0.00395156	1
3913	3914 Feature_+_597.9377_11.4	597.938		597.938	0	11.43	3.72	1	Feature_+_597.9377_11.4	-	-	-	-	-	-	-	-	-	-	-	-	-	-	-	2312831	-	0.420421	0.0413303	4	0.420421	-0.0413303	4
3914	3915 Feature_+_597.9381_6.4	597.938		597.938	0	6.38	3.87	0	Feature_+_597.9381_6.4	-	-	-	-	-	-	-	-	-	-	-	-	-	-	-	-	-	NA	0	0	NA	0	0
3915	3916 Feature_+_597.9381_9.1	597.938		597.938	-0.7	7.8	2.41	0	Feature_+_597.9381_9.1	-	-	-	-	-	-	-	-	-	-	-	-	-	-	-	-	-	NA	0	0	NA	0	0
3916	3917 Feature_+_598.3003_2.0	598.3		598.3	0	1.99	0.74	5	Feature_+_598.3003_2.0	-	-	1882594	-	-	303397	-	-	155586	-	2583280	-	-	191722	-	-	-	0.0987058	-2.22225	21	0.0987058	2.22225	21
3917	3918 Feature_+_598.3680_1.4	598.368		598.368	0	1.38	2.02	14	Feature_+_598.3680_1.4	-	37787476	13051116	225160	250754	-	478322	1009822	83781	894954	2545212	1151468	158315	608032	-	670179	67987	0.104145	-4.38952	834	0.104145	4.38952	834
3918	3919 Feature_+_598.4484_4.8	598.448		598.448	0	4.82	3.36	12	Feature_+_598.4484_4.8	-	1024654	54701276	-	651937	2085960	1216958	-	1199509	1385435	1098631	2017926	-	823807	3926296	-	432292	0.276251	-2.69802	115	0.276251	2.69802	115
3919	3920 Feature_+_598.4916_17.2	598.492		598.492	0	17.24	3.03	7	Feature_+_598.4916_17.2	-	100726	251249	70042	-	-	39859	391192	1379680	-	-	-	36447	-	-	-	-	0.831998	0.352801	0	0.831998	-0.352801	0
3920	3921 Feature_+_598.4919_13.7	598.492		598.492	0	13.74	3.27	11	Feature_+_598.4919_13.7	-	896172	585492	655104	235456	-	-	239683	4186652	-	2484602	59342	42298	168982	-	-	55103	0.643511	-0.648622	1	0.643511	0.648622	1
3921	3922 Feature_+_598.5415_15.1	598.542		598.542	0	15.13	1.43	17	Feature_+_598.5415_15.1	374555	2431511	691596	716755	852665	2070330	1156118	415944	3466864	494431	5771638	1271910	492786	803100	425742	305207	1154331	0.383565	-0.663031	6	0.383565	0.663031	6
3922	3923 Feature_+_598.5424_11.2	598.542		598.542	0	11.24	3.23	14	Feature_+_598.5424_11.2	23578	569516	38441	-	1644938	167436	220523	65544	1370657	98022	2081874	254450	28333	447349	-	-	27095	0.19787	-1.43446	6	0.19787	1.43446	6
3923	3924 Feature_+_598.5535_6.4	598.553		598.553	0	6.43	2.06	7	Feature_+_598.5535_6.4	-	27967	18488	721234	-	-	52664	1683149	-	-	-	-	-	3064464	14693	-	-	0.919701	-0.18234	0	0.919701	0.18234	0
3924	3925 Feature_+_598.5603_15.0	598.56		598.56	13.4	15.89	1.73	17	Feature_+_598.5603_15.0	45206	935179	128537	66367	1770497	69041	124894	117573	4994703	134210	3287860	295741	51611	869876	55666	171635	54687	0.73179	-0.446338	1	0.73179	0.446338	1
3925	3926 Feature_+_598.5786_16.5	598.579		598.579	0	16.46	1.84	2	Feature_+_598.5786_16.5	-	-	-	-	-	-	-	-	8506602	-	-	3333813	-	-	-	-	-	0.379949	0.281594	10	0.379949	-0.281594	10
3926	3927 Feature_+_598.5890_14.2	598.589		598.589	-15	14.9	0.7	2	Feature_+_598.5890_14.2	-	-	-	-	-	-	-	-	-	-	-	3333813	2909814	-	-	-	-	0.363392	0.0273227	8	0.363392	-0.0273227	8
3927	3928 Feature_+_598.6144_15.1	598.614		598.614	0	15.1	1.61	7	Feature_+_598.6144_15.1	-	1758997	81573	-	92440	-	-	-	416008	-	1075670	139639	-	316934	-	-	-	0.15904	-1.75014	6	0.15904	1.75014	6
3928	3929 Feature_+_598.9693_1.6	598.969		598.969	0	1.58	0.87	0	Feature_+_598.9693_1.6	-	-	-	-	-	-	-	-	-	-	-	-	-	-	-	-	-	NA	0	0	NA	0	0
3929	3930 Feature_+_599.3137_2.0	599.314		599.314	19.9	1.19	1.51	7	Feature_+_599.3137_2.0	-	25881	298078	-	-	103747	1786164	-	45176	-	1352246	-	-	73153	-	-	-	0.0632965	-3.67134	55	0.0632965	3.67134	55
3930	3931 Feature_+_599.3712_1.4	599.371		599.371	0	1.38	1.84	6	Feature_+_599.3712_1.4	-	7956748	2577444	-	-	-	524369	250762	-	-	430487	216282	-	-	-	-	-	0.107559	-3.10097	77	0.107559	3.10097	77
3931	3932 Feature_+_599.3909_1.6	599.391		599.391	0	1.59	2.42	0	Feature_+_599.3909_1.6	-	-	-	-	-	-	-	-	-	-	-	-	-	-	-	-	-	NA	0	0	NA	0	0
3932	3933 Feature_+_599.4109_3.2	599.411		599.411	0	3.2	2.92	6	Feature_+_599.4109_3.2	-	-	180858	-	105623	-	-	147897	-	-	116657	3642304	-	123015	-	-	-	0.448447	1.92168	2	0.448447	-1.92168	2
3933	3934 Feature_+_599.4291_8.2	599.429		599.429	0	8.17	1.04	17	Feature_+_599.4291_8.2	1900403	4301363	478340	164441	674390	7522258	4122807	3587803	4891614	1469027	2587633	2917194	724246	2845050	2791116	1867499	1198654	0.581794	0.306837	5	0.581794	-0.306837	5
3934	3935 Feature_+_599.4357_4.0	599.436		599.436	0	4.01	2.38	11	Feature_+_599.4357_4.0	-	902180	-	-	494782	1902008	124456	240077	13823956	172904	139994	3758187	-	942578	-	-	241954	0.282297	2.8207	30	0.282297	-2.8207	30
3935	3936 Feature_+_599.4461_9.9	599.446		599.446	0	9.87	2.46	9	Feature_+_599.4461_9.9	134909	460228	471620	170198	301711	326289	-	108840	-	-	88879	-	-	42734	-	-	-	0.0310724	-1.59269	15	0.0310724	1.59269	15
3936	3937 Feature_+_599.4514_4.8	599.451		599.451	0	4.82	3.12	5	Feature_+_599.4514_4.8	-	-	21701672	-	-	876947	-	-	-	459021	-	757893	-	-	1505412	-	-	0.292675	-2.8565	45	0.292675	2.8565	45
3937	3938 Feature_+_599.4655_13.9	599.466		599.466	0	13.94	1.41	2	Feature_+_599.4655_13.9	-	973856	-	-	-	-	-	-	2565640	-	-	-	-	-	-	-	-	0.672871	0.464495	1	0.672871	-0.464495	1
3938	3939 Feature_+_599.4658_6.4	599.466		599.466	0	6.37	2.12	17	Feature_+_599.4658_6.4	266068	2468041	7499316	627995	2202407	383871	1164657	323591	2469980	1091027	2018019	1064198	295715	2152913	966411	65990	527533	0.106503	-1.32703	38	0.106503	1.32703	38
3939	3940 Feature_+_599.5043_17.5	599.504		599.504	0	17.49	2.8	17	Feature_+_599.5043_17.5	129421	1696001	83803	24757	84779	1294294	267958	844164	6321736	61558	76695	1117107	753000	442323	105880	149804	182067	0.425485	1.26351	4	0.425485	-1.26351	4
3940	3941 Feature_+_599.5047_14.3	599.505		599.505	0	14.34	1.28	17	Feature_+_599.5047_14.3	564885	31240548	326275	107610	854530	3824808	365903	1704104	35749252	232921	515547	1308686	1090580	437985	167531	798562	161364	0.91781	-0.178143	6	0.91781	0.178143	6
3941	3942 Feature_+_599.5449_15.1	599.545		599.545	0	15.13	0.68	17	Feature_+_599.5449_15.1	142086	1006204	1919964	398893	454538	762006	427096	205404	700290	176550	2080957	496625	201373	321571	161793	128998	464548	0.0423258	-1.38328	40	0.0423258	1.38328	40
3942	3943 Feature_+_599.5736_3.6	599.574		599.574	0	3.59	0.22	2	Feature_+_599.5736_3.6	-	6262467	-	-	-	6192884	-	-	-	-	-	-	-	-	-	-	-	0.791279	-0.0642548	4	0.791279	0.0642548	4
3943	3944 Feature_+_599.5817_16.5	599.582		599.582	0	16.46	3.77	3	Feature_+_599.5817_16.5	-	-	-	-	388922	-	-	-	3487387	-	423121	-	-	-	-	-	-	0.432638	0.836429	2	0.432638	-0.836429	2
3944	3945 Feature_+_599.5925_14.2	599.592		599.592	0	14.24	1.91	5	Feature_+_599.5925_14.2	-	944758	-	547214	-	-	-	-	-	-	727486	-	1138653	906838	-	-	-	0.83883	-0.0731017	1	0.83883	0.0731017	1
3945	3946 Feature_+_600.4145_3.2	600.414		600.414	0	3.2	3.12	9	Feature_+_600.4145_3.2	-	-	315058	-	-	-	-	553324	171320	-	-	1757159	213959	1185485	166316	605944	179587	0.294133	0.993875	2	0.294133	-0.993875	2
3946	3947 Feature_+_600.4324_8.2	600.432		600.432	0	8.17	3.67	15	Feature_+_600.4324_8.2	745881	1731014	-	-	275814	2912113	1591016	1339029	1879163	573208	1003410	1071530	281248	1118472	1077392	728654	451692	0.633352	0.258925	2	0.633352	-0.258925	2
3947	3948 Feature_+_600.4390_4.0	600.439		600.439	0	4.01	2.96	4	Feature_+_600.4390_4.0	-	-	-	-	-	806681	-	-	5157824	-	-	1484403	-	370999	-	-	-	0.28279	1.49907	7	0.28279	-1.49907	7
3948	3949 Feature_+_600.4544_4.8	600.454		600.454	0	4.82	2.49	3	Feature_+_600.4544_4.8	-	-	4747015	-	-	193641	-	-	-	-	-	-	-	-	309255	-	-	0.254144	-2.09696	9	0.254144	2.09696	9
3949	3950 Feature_+_600.4631_13.4	600.463		600.463	0	13.43	2.14	3	Feature_+_600.4631_13.4	-	391296	-	-	-	-	-	-	1088419	-	2136720	-	-	-	-	-	-	0.393778	-1.03934	2	0.393778	1.03934	2
3950	3951 Feature_+_600.4693_6.4	600.469		600.469	0	6.37	3.45	16	Feature_+_600.4693_6.4	110807	1047519	3002690	253233	873784	165447	449766	140825	1030172	469994	819653	422566	123935	828707	428232	-	217083	0.11059	-1.27821	15	0.11059	1.27821	15
3951	3952 Feature_+_600.5078_17.5	600.508		600.508	0	17.49	2.59	12	Feature_+_600.5078_17.5	54756	750486	-	-	-	506228	123648	302990	2262372	-	-	353773	517740	166978	47691	49010	69162	0.438816	1.09745	1	0.438816	-1.09745	1
3952	3953 Feature_+_600.5081_14.3	600.508		600.508	0	14.34	1.08	15	Feature_+_600.5081_14.3	245319	13143202	644697	154395	362168	1666215	309326	652138	14539519	175853	291464	559658	492723	181147	-	360498	-	0.872792	-0.263316	3	0.872792	0.263316	3
3953	3954 Feature_+_600.5206_14.9	600.521		600.521	0	14.9	0.29	9	Feature_+_600.5206_14.9	284897	2478515	-	-	-	4392478	-	-	171027	1806187	-	255530	9575826	208743	-	195317	-	0.324806	1.793	12	0.324806	-1.793	12
3954	3955 Feature_+_600.5472_8.1	600.547		600.547	0	8.08	2.34	5	Feature_+_600.5472_8.1	-	152279	-	46791	-	1195600	-	-	-	-	515359	-	-	31749	-	-	-	0.872664	0.288417	0	0.872664	-0.288417	0
3955	3956 Feature_+_600.5570_15.6	600.557		600.557	0	15.59	1.18	16	Feature_+_600.5570_15.6	194483	221931	480279	1021569	141187	206573	321766	145363	215283	146315	1400217	472361	141937	283895	-	325841	442228	0.101976	-1.0653	8	0.101976	1.0653	8
3956	3957 Feature_+_600.5686_13.3	600.569		600.569	0	13.27	3.96	14	Feature_+_600.5686_13.3	34168	392554	1513530	402811	798642	-	108987	104109	488523	51205	1603335	2004328	317737	336806	-	-	115128	0.251555	-1.04402	4	0.251555	1.04402	4
3957	3958 Feature_+_600.5729_17.0	600.573		600.573	0	17.04	1.95	13	Feature_+_600.5729_17.0	-	118788	34927	-	25419	26744	53755	110242	1798100	47196	479530	149530	123032	642082	-	-	42782	0.456504	1.26291	1	0.456504	-1.26291	1
3958	3959 Feature_+_600.5769_3.6	600.577		600.577	0	3.59	0.05	2	Feature_+_600.5769_3.6	-	2642384	-	-	-	2406514	-	-	-	-	-	-	-	-	-	-	-	0.708622	-0.0912017	2	0.708622	0.0912017	2
3959	3960 Feature_+_600.8823_1.1	600.882		600.882	0	1.06	2.88	3	Feature_+_600.8823_1.1	-	-	1680480	-	-	-	1145380	272268	-	-	-	-	-	-	-	-	-	0.058114	-4.65394	102	0.058114	4.65394	102
3960	3961 Feature_+_600.9662_1.6	600.966		600.966	0	1.55	3.43	0	Feature_+_600.9662_1.6	-	-	-	-	-	-	-	-	-	-	-	-	-	-	-	-	-	NA	0	0	NA	0	0
3961	3962 Feature_+_601.0396_1.1	601.04		601.04	0	1.13	2.99	17	Feature_+_601.0396_1.1	69796	2946379	3030780	725577	136617	589419	4133774	3619850	3941843	1127975	4587213	222436	447386	2568782	1564662	87021	96619	0.0351955	-1.35443	138	0.0351955	1.35443	138
3962	3963 Feature_+_601.2166_1.1	601.217		601.217	0	1.06	2.84	3	Feature_+_601.2166_1.1	-	-	1091520	-	-	-	481414	16217	-	-	-	-	-	-	-	-	-	0.109369	-3.90785	17	0.109369	3.90785	17
3963	3964 Feature_+_601.3731_1.1	601.373		601.373	0	1.12	3	17	Feature_+_601.3731_1.1	33837	2644888	3005818	538026	122776	624790	4214346	2808860	4296742	992324	4167026	229591	405648	2750068	1295385	61165	95283	0.0717829	-1.21307	58	0.0717829	1.21307	58
3964	3965 Feature_+_601.3849_14.5	601.385		601.385	0	14.5	0.38	0	Feature_+_601.3849_14.5	-	-	-	-	-	-	-	-	-	-	-	-	-	-	-	-	-	NA	0	0	NA	0	0
3965	3966 Feature_+_601.3875_4.2	601.388		601.388	0	4.17	3.46	2	Feature_+_601.3875_4.2	-	-	5139146	-	-	-	-	-	-	-	-	436730	-	-	-	-	-	0.270107	-3.10088	14	0.270107	3.10088	14
3966	3967 Feature_+_601.4266_4.0	601.427		601.427	0	3.98	3.4	11	Feature_+_601.4266_4.0	-	382707	719725	-	385421	-	-	786655	424599	-	218610	733495	247512	4214024	-	676659	246600	0.522159	0.837793	2	0.522159	-0.837793	2
3967	3968 Feature_+_601.4426_4.0	601.443		601.443	0	4.01	1.95	4	Feature_+_601.4426_4.0	-	-	-	-	-	194261	-	-	1273627	-	152185	299381	-	-	-	-	-	0.343352	0.901866	1	0.343352	-0.901866	1
3968	3969 Feature_+_601.4615_14.4	601.462		601.462	0	14.43	2.15	9	Feature_+_601.4615_14.4	-	230717	121039	-	1240750	-	69818	61158	2475600	-	964962	207432	-	162198	-	-	-	0.84322	-0.265098	1	0.84322	0.265098	1
3969	3970 Feature_+_601.4810_14.5	601.481		601.481	0	14.51	2.4	16	Feature_+_601.4810_14.5	141067	702860	229747	150083	385677	393067	1151457	259298	2056623	-	592759	430290	128129	250665	290339	203549	479432	0.844889	-0.15081	1	0.844889	0.15081	1
3970	3971 Feature_+_601.4967_13.8	601.497		601.497	0	13.75	2.01	15	Feature_+_601.4967_13.8	723566	294808	503409	237545	818125	123242	761025	1522001	477554	289590	3620115	655118	688787	-	251216	-	179103	0.068867	-1.63188	33	0.068867	1.63188	33
3971	3972 Feature_+_601.5199_18.1	601.52		601.52	0	18.07	2.9	16	Feature_+_601.5199_18.1	265244	6688738	65625	-	61393	4204446	318027	1239834	2932448	95036	238749	5930611	784820	1006510	71833	36460	180622	0.777451	0.329881	2	0.777451	-0.329881	2
3972	3973 Feature_+_601.5203_14.9	601.52		601.52	0	14.94	1.07	17	Feature_+_601.5203_14.9	971284	102841320	1589237	647018	3366176	25693032	1771141	2748330	37514900	1972326	2861291	10335673	3804970	1691162	926318	2790792	1027436	0.54823	-0.931946	44	0.54823	0.931946	44
3973	3974 Feature_+_601.5204_11.3	601.52		601.52	0	11.26	3.53	12	Feature_+_601.5204_11.3	-	1872955	174901	104821	154773	32893	-	-	176237	52350	55965	53826	120706	227155	-	52385	-	0.231718	-2.1743	4	0.231718	2.1743	4
3974	3975 Feature_+_601.5416_2.7	601.542		601.542	0	2.69	3.42	15	Feature_+_601.5416_2.7	95417	6560178	302994	69734	2197397	9915618	425346	1074715	1541864	405235	6764969	598569	104484	2540344	-	-	83590	0.52997	-0.699146	6	0.52997	0.699146	6
3975	3976 Feature_+_601.7075_1.2	601.707		601.707	0	1.16	2	17	Feature_+_601.7075_1.2	21183	1102037	1483885	432943	80140	316423	1547876	1939228	1873605	658683	2601386	266378	206547	1063128	751123	36764	49829	0.0399356	-1.32367	58	0.0399356	1.32367	58
3976	3977 Feature_+_602.3881_14.5	602.388		602.388	0	14.5	2.8	0	Feature_+_602.3881_14.5	-	-	-	-	-	-	-	-	-	-	-	-	-	-	-	-	-	NA	0	0	NA	0	0
3977	3978 Feature_+_602.3907_4.2	602.391		602.391	0	4.17	2.98	3	Feature_+_602.3907_4.2	-	529342	2109622	-	-	-	-	-	-	-	-	454422	-	-	-	-	-	0.209635	-1.0232	4	0.209635	1.0232	4
3978	3979 Feature_+_602.4300_4.0	602.43		602.43	0	3.98	2.46	9	Feature_+_602.4300_4.0	-	-	615783	187689	480116	-	-	780447	-	-	610204	278772	264230	1683585	-	262131	-	0.703088	-0.275785	1	0.703088	0.275785	1
3979	3980 Feature_+_602.4922_14.2	602.492		602.492	0	14.23	1.35	12	Feature_+_602.4922_14.2	330773	621538	248304	-	318707	-	432807	612877	824148	-	1560826	321322	301674	2359995	-	-	177719	0.827938	-0.179046	1	0.827938	0.179046	1
3980	3981 Feature_+_602.5233_18.1	602.523		602.523	0	18.07	2.66	10	Feature_+_602.5233_18.1	-	2426519	-	-	-	1350807	103940	567658	935907	-	147555	1749310	291976	433256	-	-	92712	0.956872	0.0567402	1	0.956872	-0.0567402	1
3981	3982 Feature_+_602.5237_14.9	602.524		602.524	0	14.94	1.75	13	Feature_+_602.5237_14.9	-	43672592	653764	-	1385913	10534351	748233	1161623	15420541	828571	1169501	4543374	844085	688945	-	1129086	-	0.528334	-0.992258	20	0.528334	0.992258	20
3982	3983 Feature_+_602.5491_15.9	602.549		602.549	0	15.87	1.1	11	Feature_+_602.5491_15.9	1437097	744188	319990	-	-	-	263631	242165	339181	-	813778	1193863	-	1516981	385448	347629	-	0.364147	0.596224	2	0.364147	-0.596224	2
3983	3984 Feature_+_602.9835_1.1	602.984		602.984	0	1.09	2.81	2	Feature_+_602.9835_1.1	-	-	1694008	-	-	-	404281	-	-	-	-	-	-	-	-	-	-	0.154458	-3.10641	10	0.154458	3.10641	10
3984	3985 Feature_+_603.4025_4.8	603.403		603.403	0	4.77	3.54	5	Feature_+_603.4025_4.8	-	-	52097844	-	-	2697202	-	-	-	1436298	-	2714568	-	-	3082100	-	-	0.296139	-2.58372	93	0.296139	2.58372	93
3985	3986 Feature_+_603.4067_2.6	603.407		603.407	0	2.59	1.91	0	Feature_+_603.4067_2.6	-	-	-	-	-	-	-	-	-	-	-	-	-	-	-	-	-	NA	0	0	NA	0	0
3986	3987 Feature_+_603.4675_5.1	603.467		603.467	0	5.09	3.32	16	Feature_+_603.4675_5.1	384856	11477480	203094	275097	3713638	9253427	1790201	1939189	12377820	963759	2163015	4976180	710181	3555792	148503	-	1128719	0.893914	0.12416	4	0.893914	-0.12416	4
3987	3988 Feature_+_603.4769_15.0	603.477		603.477	0	15.03	2.83	13	Feature_+_603.4769_15.0	-	298222	-	-	2498051	36939	88348	72273	1885175	91506	1996605	276118	32015	430977	32271	-	62846	0.300313	-1.29965	4	0.300313	1.29965	4
3988	3989 Feature_+_603.4968_11.2	603.497		603.497	0	11.23	2.85	14	Feature_+_603.4968_11.2	103730	274111	111179	-	808482	1042130	62562	108927	1172351	137059	1109590	192577	31034	379213	-	-	45501	0.845919	-0.180666	0	0.845919	0.180666	0
3989	3990 Feature_+_603.4970_15.1	603.497		603.497	0	15.13	0.94	17	Feature_+_603.4970_15.1	208962	931740	240203	409663	192327	1002611	561833	202463	415544	215504	1222830	574423	219435	963650	223580	136999	580365	0.64037	-0.242679	1	0.64037	0.242679	1
3990	3991 Feature_+_603.5356_18.3	603.536		603.536	0	18.33	2.25	17	Feature_+_603.5356_18.3	114103	11823588	247223	101993	312718	9637535	376363	1045986	1825458	136381	914794	11340649	543594	1210090	64248	425172	215459	0.83915	0.268837	3	0.83915	-0.268837	3
3991	3992 Feature_+_603.5358_13.4	603.536		603.536	0	13.4	2	4	Feature_+_603.5358_13.4	-	11201294	-	-	-	2181889	-	-	3522666	-	-	1123075	-	-	-	-	-	0.458692	-0.963319	7	0.458692	0.963319	7
3992	3993 Feature_+_603.5361_15.4	603.536		603.536	0	15.44	2.26	11	Feature_+_603.5361_15.4	868017	123605200	-	-	586980	62527924	-	2447794	12496658	711992	2113696	28337568	3228870	2626802	-	-	-	0.657881	-0.728409	38	0.657881	0.728409	38
3993	3994 Feature_+_603.5365_10.1	603.537		603.537	0	10.09	3.98	10	Feature_+_603.5365_10.1	-	167419	111704	-	-	37728	-	-	76716	175552	23645	22206	-	3430979	-	1544152	38168	0.2751	3.37726	11	0.2751	-3.37726	11
3994	3995 Feature_+_604.3550_1.2	604.355		604.355	0	1.22	1.79	17	Feature_+_604.3550_1.2	73848	13685892	6648206	7568857	2301033	4943758	18105998	21507840	9443854	4806185	25816950	11435712	1168639	13252932	3073692	426735	88759	0.0169076	-1.48777	1537	0.0169076	1.48777	1537
3995	3996 Feature_+_604.4056_4.8	604.406		604.406	0	4.77	1.98	5	Feature_+_604.4056_4.8	-	-	21299980	-	-	1037646	-	-	-	583047	-	1120824	-	-	1221093	-	-	0.292367	-2.57362	39	0.292367	2.57362	39
3996	3997 Feature_+_604.4071_1.8	604.407		604.407	0	1.85	2.89	1	Feature_+_604.4071_1.8	-	-	1792687	-	-	-	-	-	-	-	-	-	-	-	-	-	-	0.244007	-0.164277	5	0.244007	0.164277	5
3997	3998 Feature_+_604.4708_5.1	604.471		604.471	0	5.09	2.95	17	Feature_+_604.4708_5.1	162473	4647223	1244098	96277	1468518	3685786	736239	743652	4923452	350458	1017944	1962861	818243	1405644	54704	169311	444719	0.975909	-0.0247924	1	0.975909	0.0247924	1
3998	3999 Feature_+_604.4979_9.9	604.498		604.498	0	9.9	3.28	14	Feature_+_604.4979_9.9	233898	1196777	1014113	345202	620729	575764	-	225536	947905	150898	465291	230919	-	666091	-	81168	64863	0.169479	-0.869517	5	0.169479	0.869517	5
3999	4000 Feature_+_604.5078_15.6	604.508		604.508	0	15.59	1.41	0	Feature_+_604.5078_15.6	-	-	-	-	-	-	-	-	-	-	-	-	-	-	-	-	-	NA	0	0	NA	0	0
4000	4001 Feature_+_604.5291_8.7	604.529		604.529	0	8.74	2.02	14	Feature_+_604.5291_8.7	18270	2253576	41417	-	67283	20974	136493	23033	132262	68164	287758	162962	83630	4824773	-	663859	-	0.75722	0.573469	1	0.75722	-0.573469	1
4001	4002 Feature_+_604.5392_18.3	604.539		604.539	0	18.31	2.31	15	Feature_+_604.5392_18.3	70124	4666450	109411	-	120629	3540740	120293	383063	743949	56186	417137	4751345	284651	506720	-	138568	70626	0.82872	0.285658	1	0.82872	-0.285658	1
4002	4003 Feature_+_604.5392_13.4	604.539		604.539	-12.9	14.66	1.81	15	Feature_+_604.5392_13.4	-	4424884	379108	881323	580642	258007	339504	515106	8475634	601334	499668	164597	607211	764278	138543	-	158682	0.961615	0.0690464	1	0.961615	-0.0690464	1
4003	4004 Feature_+_604.5394_15.4	604.539		604.539	0	15.44	2.87	17	Feature_+_604.5394_15.4	351684	49751780	379108	881323	580642	27538896	339504	1020792	8475634	601334	932295	12740955	1397068	1158847	138543	138568	161878	0.722628	-0.546573	13	0.722628	0.546573	13
4004	4005 Feature_+_604.5798_15.1	604.58		604.58	0	15.12	0.9	17	Feature_+_604.5798_15.1	364903	631886	644209	361574	535927	512140	979129	1419966	725597	471374	1213995	864181	434046	1164610	439280	568154	574091	0.179087	-0.434162	5	0.179087	0.434162	5
4005	4006 Feature_+_604.6035_16.2	604.604		604.604	0	16.15	1.82	17	Feature_+_604.6035_16.2	315339	2926644	592063	58375	242272	190551	1539086	318663	265686	444253	630316	321274	63990	3651613	307971	369062	49965	0.568233	-0.591549	2	0.568233	0.591549	2
4006	4007 Feature_+_605.3583_1.2	605.358		605.358	0	1.22	1.74	17	Feature_+_605.3583_1.2	24584	4132368	2129670	2384167	590867	1520320	4637862	5725096	2576798	1238424	7287477	2901705	306683	4328569	1002145	126913	41361	0.0169259	-1.44914	423	0.0169259	1.44914	423
4007	4008 Feature_+_605.4088_4.8	605.409		605.409	0	4.77	1.73	12	Feature_+_605.4088_4.8	62287	112620	4559616	110417	210135	244021	-	118254	-	103679	705141	253402	148384	-	259791	-	-	0.190679	-2.68456	16	0.190679	2.68456	16
4008	4009 Feature_+_605.4528_4.1	605.453		605.453	0	4.11	3.5	5	Feature_+_605.4528_4.1	-	280710	-	-	-	463970	-	-	1160514	-	-	2079968	-	304092	-	-	-	0.223062	1.05952	4	0.223062	-1.05952	4
4009	4010 Feature_+_605.4761_14.9	605.476		605.476	0	14.87	1.84	13	Feature_+_605.4761_14.9	51434	74337	75577	49536	157370	402523	-	77010	206085	347499	119398	50214	1527237	50805	-	-	-	0.291529	1.69403	2	0.291529	-1.69403	2
4010	4011 Feature_+_605.5129_11.3	605.513		605.513	0	11.31	1.86	14	Feature_+_605.5129_11.3	80828	2792838	437586	138725	7453092	208494	98333	133456	5502424	109700	8008797	267043	52672	2228891	-	-	-	0.170027	-1.67352	34	0.170027	1.67352	34
4011	4012 Feature_+_605.5323_8.7	605.532		605.532	0	8.74	3.98	10	Feature_+_605.5323_8.7	-	932429	-	-	27784	-	57784	-	64303	24777	110849	60144	30898	1925386	-	153940	-	0.801407	0.472107	0	0.801407	-0.472107	0
4012	4013 Feature_+_605.5348_14.7	605.535		605.535	13	15.44	1.96	15	Feature_+_605.5348_14.7	84073	10172854	166879	352814	260579	6268626	143596	226425	3520322	222030	215962	2935768	289642	309287	-	-	72677	0.853853	-0.255963	2	0.853853	0.255963	2
4013	4014 Feature_+_605.5518_18.6	605.552		605.552	0	18.59	2.29	13	Feature_+_605.5518_18.6	53443	958735	42277	65576	-	3431638	39080	124129	226963	57933	89843	3745214	54300	120589	-	-	-	0.326563	2.01409	6	0.326563	-2.01409	6
4014	4015 Feature_+_605.5519_16.0	605.552		605.552	0	16.02	1.87	17	Feature_+_605.5519_16.0	180494	15022728	238411	213107	120050	11905253	102402	512162	5550563	400785	704246	7841308	397777	469808	67976	262484	204296	0.896904	0.175168	3	0.896904	-0.175168	3
4015	4016 Feature_+_605.5858_15.1	605.586		605.586	0	15.12	0.96	17	Feature_+_605.5858_15.1	5856461	8856538	9826670	6090033	9184259	8553533	14495936	21907532	11326150	7723187	22179752	12681562	6725308	18431190	7642182	10034818	9391667	0.190397	-0.426501	81	0.190397	0.426501	81
4016	4017 Feature_+_605.6069_16.2	605.607		605.607	0	16.15	1.75	16	Feature_+_605.6069_16.2	157518	1188900	211998	22904	103095	86871	755842	144655	113666	195756	302733	113398	34251	1632926	136967	173235	-	0.593472	-0.552233	1	0.593472	0.552233	1
4017	4018 Feature_+_606.3708_1.2	606.371		606.371	0	1.17	2.83	17	Feature_+_606.3708_1.2	192704	20234298	10061308	15394081	2510892	3719878	56112004	73672664	14355795	4592078	67730528	15106139	2065601	23689824	3263969	633295	174834	0.0109246	-2.37233	9925	0.0109246	2.37233	9925
4018	4019 Feature_+_606.4146_4.8	606.415		606.415	0	4.82	2.64	2	Feature_+_606.4146_4.8	-	-	589827	-	-	-	-	-	-	-	304907	-	-	-	-	-	-	0.15099	-0.378475	2	0.15099	0.378475	2
4019	4020 Feature_+_606.5083_13.8	606.508		606.508	0	13.8	2.17	10	Feature_+_606.5083_13.8	-	518679	9773910	1569528	6157914	-	-	-	5979984	-	1241437	4005788	597050	723933	-	-	1590642	0.320332	-1.04237	13	0.320332	1.04237	13
4020	4021 Feature_+_606.5161_11.3	606.516		606.516	0	11.31	3.76	15	Feature_+_606.5161_11.3	16247	1125098	69969	19339	3055781	45434	38435	54071	2201898	38654	3112502	102191	21261	880889	-	-	21999	0.180882	-1.67141	12	0.180882	1.67141	12
4021	4022 Feature_+_606.5440_14.2	606.544		606.544	0	14.17	2.02	17	Feature_+_606.5440_14.2	773137	6369706	1858932	695668	1665005	4838380	389233	1329887	2325978	247287	1366321	3306008	6797728	4046424	222646	221840	410632	0.742814	0.247419	3	0.742814	-0.247419	3
4022	4023 Feature_+_606.5450_9.7	606.545		606.545	0	9.75	0.61	6	Feature_+_606.5450_9.7	-	942740	-	-	-	-	77690	-	-	-	211159	48650	99599	2523391	-	-	-	0.764546	0.569402	0	0.764546	-0.569402	0
4023	4024 Feature_+_606.5551_18.6	606.555		606.555	0	18.59	3.3	13	Feature_+_606.5551_18.6	26104	426250	28746	23103	-	1494041	17628	54193	99353	20077	32248	1648606	18277	45715	-	-	-	0.329416	1.99148	3	0.329416	-1.99148	3
4024	4025 Feature_+_606.5581_14.9	606.558		606.558	-4.8	15.99	1.91	4	Feature_+_606.5581_14.9	-	6369706	-	-	-	4838380	-	-	2325978	-	-	3306008	-	-	-	-	-	0.892872	-0.0661887	3	0.892872	0.0661887	3
4025	4026 Feature_+_606.5888_15.1	606.589		606.589	0	15.12	1.31	17	Feature_+_606.5888_15.1	2334640	3498345	3950160	2447768	3610698	3319880	5799475	8521789	4499617	3040743	8948250	5112866	2698542	7180151	2951614	3878330	3579951	0.172594	-0.444893	36	0.172594	0.444893	36
4026	4027 Feature_+_606.8724_1.2	606.872		606.872	0	1.17	1.8	17	Feature_+_606.8724_1.2	90323	13422829	6269694	8975999	1609890	2176498	31746168	42289292	10340800	2910314	38302188	8789859	1132056	15513272	1781034	350514	111370	0.0113994	-2.23774	5109	0.0113994	2.23774	5109
4027	4028 Feature_+_607.3737_1.2	607.374		607.374	0	1.19	1.68	15	Feature_+_607.3737_1.2	-	3988270	2145965	3745361	609805	712279	15584742	15484754	2935627	1032685	15760905	3691602	439538	5207068	666107	129347	-	0.0106661	-2.456	2490	0.0106661	2.456	2490
4028	4029 Feature_+_607.4175_4.8	607.418		607.418	0	4.82	2.49	6	Feature_+_607.4175_4.8	-	-	339938	115143	341420	-	-	128730	-	-	276648	-	128236	-	-	-	-	0.0193085	-0.84803	15	0.0193085	0.84803	15
4029	4030 Feature_+_607.4919_14.2	607.492		607.492	0	14.23	1.96	2	Feature_+_607.4919_14.2	-	-	2032491	-	-	-	-	-	-	-	-	1560091	-	-	-	-	-	0.514852	-0.116781	2	0.514852	0.116781	2
4030	4031 Feature_+_607.5101_8.0	607.51		607.51	0	8.04	3.51	17	Feature_+_607.5101_8.0	43154	222871	1029603	134482	435909	323717	106604	69128	696244	185309	987896	536653	118983	1165407	148094	116673	151489	0.682616	-0.291568	1	0.682616	0.291568	1
4031	4032 Feature_+_607.5115_13.8	607.511		607.511	0	13.8	2.07	12	Feature_+_607.5115_13.8	-	212059	3738959	615255	2245103	50241	-	51913	2392331	-	514116	1584375	225883	292974	-	-	617883	0.341637	-0.991222	5	0.341637	0.991222	5
4032	4033 Feature_+_607.5473_14.2	607.547		607.547	0	14.17	3.71	17	Feature_+_607.5473_14.2	305862	1336140	674449	256889	645654	978113	145722	544472	515456	104605	566293	806233	2637610	1531852	91567	97849	134136	0.716425	0.274166	1	0.716425	-0.274166	1
4033	4034 Feature_+_607.5676_16.5	607.568		607.568	0	16.49	1.69	8	Feature_+_607.5676_16.5	-	3818303	1876994	-	-	1366353	-	-	1010744	915066	2383048	643380	-	-	-	919830	-	0.102134	-0.935515	21	0.102134	0.935515	21
4034	4035 Feature_+_607.5918_15.1	607.592		607.592	0	15.12	2.34	17	Feature_+_607.5918_15.1	457471	691827	783616	477585	759481	680100	1118807	1814051	938674	560444	1884646	1055671	551790	1585482	594351	739690	735030	0.206391	-0.44561	6	0.206391	0.44561	6
4035	4036 Feature_+_607.8798_1.2	607.88		607.88	0	1.16	2.45	15	Feature_+_607.8798_1.2	-	1190748	760488	1017854	184261	242168	8611292	4021626	1225773	210731	4300669	862750	111813	1301527	229569	48432	-	0.0220322	-2.7517	504	0.0220322	2.7517	504
4036	4037 Feature_+_608.2198_1.1	608.22		608.22	0	1.06	2.78	3	Feature_+_608.2198_1.1	-	-	2112587	-	-	-	355417	34148	-	-	-	-	-	-	-	-	-	0.170144	-4.44142	25	0.170144	4.44142	25
4037	4038 Feature_+_608.3860_1.2	608.386		608.386	0	1.22	2.67	17	Feature_+_608.3860_1.2	4849512	20480170	8933747	6534885	3323616	3462146	39715816	29958992	11045042	6092970	35291704	5974016	999524	16733415	2988300	684597	5376446	0.00919203	-1.82379	5089	0.00919203	1.82379	5089
4038	4039 Feature_+_608.4686_13.8	608.469		608.469	0	13.77	1.65	17	Feature_+_608.4686_13.8	605583	1654575	510447	1822967	2248515	112911	8341126	1567831	149589	5487498	20000606	5290188	731003	1354169	521639	133748	2503463	0.156824	-1.61226	67	0.156824	1.61226	67
4039	4040 Feature_+_608.5263_14.4	608.526		608.526	0	14.38	1.31	17	Feature_+_608.5263_14.4	532586	16235422	696242	132639	475917	4373468	781259	7541020	45368628	440148	4466892	4014496	2387097	705099	195787	391100	649600	0.784001	0.446843	9	0.784001	-0.446843	9
4040	4041 Feature_+_608.5632_14.9	608.563		608.563	0	14.87	2.79	6	Feature_+_608.5632_14.9	-	1449960	-	-	1206758	570221	-	624673	557253	-	-	-	-	3805355	-	-	-	0.841104	0.157907	1	0.841104	-0.157907	1
4041	4042 Feature_+_608.5996_15.9	608.6		608.6	0	15.9	1.83	15	Feature_+_608.5996_15.9	877905	2394397	499404	-	247383	172290	417494	247719	255856	316177	498897	472936	110318	3709460	386192	223462	-	0.946392	0.074161	1	0.946392	-0.074161	1
4042	4043 Feature_+_608.8478_1.2	608.848		608.848	0	1.23	0.59	16	Feature_+_608.8478_1.2	-	638733	297711	790020	97836	177642	3024849	3812888	767355	336736	1991990	722882	84761	1205368	133011	50483	12428	0.0268148	-2.12003	152	0.0268148	2.12003	152
4043	4044 Feature_+_609.3100_1.2	609.31		609.31	0	1.23	2.6	16	Feature_+_609.3100_1.2	-	1761264	730120	1012560	158171	586872	1749362	4634972	1281861	906815	2573536	1434587	85631	2231642	391917	37097	20681	0.0602943	-1.36603	53	0.0602943	1.36603	53
4044	4045 Feature_+_609.3500_1.2	609.35		609.35	0	1.23	1.74	14	Feature_+_609.3500_1.2	-	396501	222160	397735	96372	196775	1123203	2399385	383470	245296	1458202	460013	64149	678017	84558	-	-	0.0317983	-1.98267	68	0.0317983	1.98267	68
4045	4046 Feature_+_609.3895_1.2	609.389		609.389	0	1.22	1.15	17	Feature_+_609.3895_1.2	1305770	5772488	2241867	1740717	895385	945543	11112650	7900566	3221654	1486049	9424630	1524725	278531	4583536	723932	221845	1383836	0.0101057	-1.83281	1260	0.0101057	1.83281	1260
4046	4047 Feature_+_609.4716_13.8	609.472		609.472	0	13.77	2.74	17	Feature_+_609.4716_13.8	239266	739062	472157	789205	982011	58187	3638649	652259	51807	2477044	9077138	2373414	303314	567580	236901	65404	1091126	0.151042	-1.64588	32	0.151042	1.64588	32
4047	4048 Feature_+_609.4840_5.0	609.484		609.484	0	4.98	0.99	12	Feature_+_609.4840_5.0	-	1295777	-	-	1471464	2197494	683727	435965	1462830	353519	621760	1420287	221539	1150134	-	-	584210	0.773103	0.192896	1	0.773103	-0.192896	1
4048	4049 Feature_+_609.4864_14.7	609.486		609.486	0	14.66	1.82	12	Feature_+_609.4864_14.7	-	769837	472157	227521	908501	-	408794	237085	2045411	619854	450804	247115	91377	796015	-	-	-	0.763223	-0.244887	1	0.763223	0.244887	1
4049	4050 Feature_+_609.5295_14.4	609.529		609.529	0	14.38	2.07	17	Feature_+_609.5295_14.4	232912	6925976	282344	177185	191031	1696744	427748	3182900	18201752	229852	1577921	1689892	886543	431388	225627	311715	289794	0.796197	0.408003	4	0.796197	-0.408003	4
4050	4051 Feature_+_609.5664_14.9	609.566		609.566	0	14.87	2.79	7	Feature_+_609.5664_14.9	-	291560	409267	-	493162	-	-	259888	755939	-	455964	-	-	1615555	-	-	-	0.726577	0.259026	1	0.726577	-0.259026	1
4051	4052 Feature_+_609.5950_15.4	609.595		609.595	0	15.43	2.19	10	Feature_+_609.5950_15.4	350965	960878	205207	-	-	-	146799	-	238119	-	3150465	208044	-	2139663	203911	177951	-	0.474062	-0.84497	2	0.474062	0.84497	2
4052	4053 Feature_+_610.1857_14.0	610.186		610.186	0	14.02	0.06	2	Feature_+_610.1857_14.0	-	-	-	-	-	3995824	-	-	-	-	-	-	-	6603670	-	-	-	0.31496	0.19529	12	0.31496	-0.19529	12
4053	4054 Feature_+_610.3921_1.2	610.392		610.392	0	1.19	1.98	7	Feature_+_610.3921_1.2	-	1326817	577079	-	-	-	2049265	1684103	472549	-	1716515	-	-	925734	-	-	-	0.00729565	-1.20796	269	0.00729565	1.20796	269
4054	4055 Feature_+_610.4337_4.3	610.434		610.434	0	4.32	0.79	16	Feature_+_610.4337_4.3	709403	2031385	599092	-	130800	550424	757964	1416002	1504555	582869	406462	415540	258647	1448194	1337234	1744012	336067	0.714593	0.199381	1	0.714593	-0.199381	1
4055	4056 Feature_+_610.4747_13.8	610.475		610.475	0	13.77	1.81	14	Feature_+_610.4747_13.8	51710	170424	142749	180133	310873	-	792217	128783	-	557257	1952516	498862	51175	126576	44343	-	242046	0.127089	-1.67044	9	0.127089	1.67044	9
4056	4057 Feature_+_610.5186_13.8	610.519		610.519	0	13.77	1.19	6	Feature_+_610.5186_13.8	-	359349	-	-	-	231651	-	-	279280	-	214541	200599	-	3654900	-	-	-	0.437387	1.32068	2	0.437387	-1.32068	2
4057	4058 Feature_+_610.5419_14.9	610.542		610.542	0	14.89	0.24	17	Feature_+_610.5419_14.9	12545606	424431808	4928148	3286578	4565262	117219744	14439713	31473598	536186656	4683673	16101063	39769656	24948274	18642390	4436467	5114864	8904693	0.941562	0.115179	85	0.941562	-0.115179	85
4058	4059 Feature_+_610.5766_15.1	610.577		610.577	2.6	15.67	1.81	12	Feature_+_610.5766_15.1	301051	1233664	229579	-	1254536	-	1693832	298245	2079098	431268	1258258	298991	-	1043843	331993	-	-	0.26173	-0.718137	4	0.26173	0.718137	4
4059	4060 Feature_+_610.5902_15.3	610.59		610.59	0	15.26	1.81	11	Feature_+_610.5902_15.3	1998129	1701001	-	-	1254536	-	716066	764070	2079098	-	1458916	3466555	-	3616350	661349	775334	-	0.333916	0.565327	6	0.333916	-0.565327	6
4060	4061 Feature_+_610.6146_15.5	610.615		610.615	0	15.48	1.8	12	Feature_+_610.6146_15.5	141821	867625	585332	-	1239881	-	164268	-	751426	368511	11890448	1244217	-	1474659	363150	-	134291	0.241756	-2.13983	24	0.241756	2.13983	24
4061	4062 Feature_+_610.9332_19.1	610.933		610.933	0	19.09	0.1	0	Feature_+_610.9332_19.1	-	-	-	-	-	-	-	-	-	-	-	-	-	-	-	-	-	NA	0	0	NA	0	0
4062	4063 Feature_+_610.9695_19.1	610.97		610.97	0	19.09	0.08	0	Feature_+_610.9695_19.1	-	-	-	-	-	-	-	-	-	-	-	-	-	-	-	-	-	NA	0	0	NA	0	0
4063	4064 Feature_+_611.1862_14.0	611.186		611.186	0	14.02	0.06	2	Feature_+_611.1862_14.0	-	-	-	-	-	2032834	-	-	-	-	-	-	-	3846052	-	-	-	0.351672	0.19582	6	0.351672	-0.19582	6
4064	4065 Feature_+_611.3444_1.2	611.344		611.344	0	1.22	1.79	16	Feature_+_611.3444_1.2	24741	7380078	1918618	109684	92992	54784	-	405081	710243	221101	3365629	1940718	763793	5062412	19635	3346978	480788	0.560733	-0.588202	4	0.560733	0.588202	4
4065	4066 Feature_+_611.4653_13.6	611.465		611.465	0	13.62	1.5	11	Feature_+_611.4653_13.6	-	389506	63240	-	-	78538	56676	194370	9832287	18442	105999	86590	36532	-	-	31323	-	0.461443	3.07736	10	0.461443	-3.07736	10
4066	4067 Feature_+_611.4666_6.4	611.467		611.467	0	6.44	3.46	17	Feature_+_611.4666_6.4	119118	349236	340842	218534	456957	469642	169572	226295	1028723	208069	1000436	230970	263783	778031	191251	80783	135573	0.772939	-0.170417	1	0.772939	0.170417	1
4067	4068 Feature_+_611.5220_13.8	611.522		611.522	0	13.77	1.61	2	Feature_+_611.5220_13.8	-	168237	-	-	-	-	-	-	-	-	-	-	-	1525052	-	-	-	0.452578	1.14184	1	0.452578	-1.14184	1
4068	4069 Feature_+_611.5446_14.9	611.545		611.545	0	14.89	0.24	17	Feature_+_611.5446_14.9	5266534	175768944	1910222	1276226	1941443	48174796	6188628	12312578	223885216	1791223	6583112	16116127	10061642	7442492	1874892	2024173	3789745	0.938056	0.122909	36	0.938056	-0.122909	36
4069	4070 Feature_+_611.5729_15.9	611.573		611.573	0	15.92	3.58	12	Feature_+_611.5729_15.9	-	474808	-	268415	1114998	-	687922	138133	3605097	173496	787164	114432	-	469185	121737	185967	-	0.992242	-0.0122004	1	0.992242	0.0122004	1
4070	4071 Feature_+_611.5939_15.3	611.594		611.594	0	15.26	1.83	10	Feature_+_611.5939_15.3	863380	684599	-	-	517170	-	-	299856	705775	-	538972	1398153	-	1520157	249218	314484	-	0.318905	0.607327	2	0.318905	-0.607327	2
4071	4072 Feature_+_611.6179_15.5	611.618		611.618	0	15.48	1.72	4	Feature_+_611.6179_15.5	-	-	-	-	-	-	-	4455531	-	-	5291962	4346168	-	3660569	-	-	-	0.242104	-0.110117	17	0.242104	0.110117	17
4072	4073 Feature_+_612.3478_1.2	612.348		612.348	0	1.22	1.98	15	Feature_+_612.3478_1.2	-	2552845	593209	21210	35585	30029	142566	25539	292599	72808	903741	513716	262181	1977804	-	1252062	197005	0.703898	-0.397252	1	0.703898	0.397252	1
4073	4074 Feature_+_612.4687_13.6	612.469		612.469	0	13.62	3.82	10	Feature_+_612.4687_13.6	-	143415	33726	-	-	30244	17991	73980	4016034	-	55192	50355	18274	17149	-	-	-	0.454706	3.05063	4	0.454706	-3.05063	4
4074	4075 Feature_+_612.4998_14.1	612.5		612.5	0	14.12	2.69	12	Feature_+_612.4998_14.1	-	167380	75347	367694	174910	-	49791	198102	227512	46502	2990234	38446	-	184457	-	-	137459	0.161871	-2.80268	14	0.161871	2.80268	14
4075	4076 Feature_+_612.5573_15.5	612.557		612.557	0	15.46	0.4	17	Feature_+_612.5573_15.5	15065937	252806224	3821771	4962455	5138028	262254000	10649784	34991232	141535760	10572437	61098840	87244800	20983930	29264972	3623718	7081342	7586544	0.905442	0.133404	68	0.905442	-0.133404	68
4076	4077 Feature_+_612.5945_16.6	612.595		612.595	0	16.63	3.71	12	Feature_+_612.5945_16.6	169415	380986	471638	261590	278993	-	193892	140259	753508	-	1129543	317645	613271	478642	-	-	-	0.420531	-0.478981	1	0.420531	0.478981	1
4077	4078 Feature_+_612.6127_14.9	612.613		612.613	0	14.9	1.81	3	Feature_+_612.6127_14.9	-	-	-	-	-	-	-	1572086	-	-	1600947	1784366	-	-	-	-	-	0.900645	0.00431907	2	0.900645	-0.00431907	2
4078	4079 Feature_+_612.6292_15.4	612.629		612.629	0	15.43	2.1	9	Feature_+_612.6292_15.4	-	507668	106534	-	100583	-	-	-	87008	37060	3891550	94101	-	518284	29838	-	-	0.217163	-2.8955	13	0.217163	2.8955	13
4079	4080 Feature_+_613.3012_1.2	613.301		613.301	0	1.23	2.18	16	Feature_+_613.3012_1.2	4378660	1209868	184908	25703	-	2870841	2295711	921474	59952	541150	112112	66237	22190	85696	5646756	105927	23474	0.425214	1.01965	5	0.425214	-1.01965	5
4080	4081 Feature_+_613.3411_1.2	613.341		613.341	0	1.22	2.64	17	Feature_+_613.3411_1.2	287589	1625264	339842	346773	96630	123632	4020780	3517530	529598	324415	2285076	308695	33320	1223630	143830	186797	197785	0.0150022	-2.37899	361	0.0150022	2.37899	361
4081	4082 Feature_+_613.3607_1.3	613.361		613.361	0	1.25	1.38	16	Feature_+_613.3607_1.3	14365	367033	165297	26508	29013	19066	98036	63084	297143	20353	2016126	95826	1098573	104223	-	186797	233244	0.480329	-0.925183	1	0.480329	0.925183	1
4082	4083 Feature_+_613.4233_13.8	613.423		613.423	0	13.77	3.24	17	Feature_+_613.4233_13.8	412782	511952	203268	582140	685742	24582	4262204	677558	31299	3060928	5570608	1708788	185726	412076	403171	85490	777505	0.184565	-1.32938	17	0.184565	1.32938	17
4083	4084 Feature_+_613.4814_14.2	613.481		613.481	0	14.21	1.15	12	Feature_+_613.4814_14.2	-	11629431	319672	-	-	2701488	576388	2979120	7741550	280397	2992517	2921958	2708594	404689	-	-	375909	0.566386	-0.602296	6	0.566386	0.602296	6
4084	4085 Feature_+_613.4835_8.6	613.484		613.484	0	8.62	2.86	6	Feature_+_613.4835_8.6	-	89863	83589	-	-	-	-	-	1226944	-	408505	-	24781	-	-	43086	-	0.75199	0.601606	0	0.75199	-0.601606	0
4085	4086 Feature_+_613.5413_15.0	613.541		613.541	14.7	14.89	1.83	2	Feature_+_613.5413_15.0	-	5329993	-	-	-	-	-	-	6400037	-	-	-	-	-	-	-	-	0.816642	0.0206691	6	0.816642	-0.0206691	6
4086	4087 Feature_+_613.5530_8.7	613.553		613.553	0	8.67	0.34	6	Feature_+_613.5530_8.7	-	309126	-	-	310560	109281	-	-	341911	-	6384834	-	-	220083	-	-	-	0.228408	-3.13433	22	0.228408	3.13433	22
4087	4088 Feature_+_613.5602_15.5	613.56		613.56	0	15.46	0.42	17	Feature_+_613.5602_15.5	6345725	106551840	1614368	2129995	2220454	111434760	4443558	14258672	58553752	4498170	25481348	36172548	8859537	11988095	1450414	2942364	3183172	0.906555	0.132722	28	0.906555	-0.132722	28
4088	4089 Feature_+_613.6328_15.4	613.633		613.633	0	15.43	3.81	11	Feature_+_613.6328_15.4	-	244761	42520	149737	91188	24827	-	-	66269	-	1617810	66916	389777	203927	-	-	43229	0.247603	-1.85068	3	0.247603	1.85068	3
4089	4090 Feature_+_614.3045_1.2	614.304		614.304	0	1.23	2.41	14	Feature_+_614.3045_1.2	1535392	440404	93934	-	-	993786	763587	337064	26383	213127	62256	41044	14370	21087	1900098	38565	-	0.432135	0.965854	2	0.432135	-0.965854	2
4090	4091 Feature_+_614.3450_1.2	614.345		614.345	0	1.22	1.77	16	Feature_+_614.3450_1.2	74808	362878	271245	107151	37150	35976	1554664	805146	132207	138888	437701	69365	-	307218	54739	31997	66938	0.0241927	-2.45046	68	0.0241927	2.45046	68
4091	4092 Feature_+_614.3865_1.2	614.386		614.386	0	1.16	2	9	Feature_+_614.3865_1.2	-	-	129768	93371	-	38242	8909113	499647	89103	-	276719	-	-	787765	45225	-	-	0.224342	-3.65507	43	0.224342	3.65507	43
4092	4093 Feature_+_614.4265_13.8	614.427		614.427	0	13.77	0.54	16	Feature_+_614.4265_13.8	154807	193451	84403	241558	288679	-	1830691	247023	11815	1296813	2321847	688922	95687	136019	155758	36819	295204	0.183736	-1.36821	7	0.183736	1.36821	7
4093	4094 Feature_+_614.4409_6.5	614.441		614.441	0	6.46	3.39	16	Feature_+_614.4409_6.5	38325	136427	194139	74770	130026	107318	84523	78969	167409	71428	147687	621574	104316	1191217	80110	-	59784	0.395663	1.02815	1	0.395663	-1.02815	1
4094	4095 Feature_+_614.4434_3.3	614.443		614.443	0	3.3	3.07	2	Feature_+_614.4434_3.3	-	-	6870142	-	-	-	-	-	-	-	-	-	-	-	1180795	-	-	0.246945	-0.781777	11	0.246945	0.781777	11
4095	4096 Feature_+_614.4847_14.2	614.485		614.485	0	14.21	1.67	12	Feature_+_614.4847_14.2	-	4434247	210220	-	-	1185205	229745	1205036	3054023	123930	1173036	972557	1111963	254926	-	-	133635	0.569449	-0.571989	2	0.569449	0.571989	2
4096	4097 Feature_+_614.5374_2.7	614.537		614.537	0	2.69	1.83	16	Feature_+_614.5374_2.7	49805	303603	100424	31614	1857495	11831	1416912	68485	826771	330341	348624	2492175	118176	289161	-	11250	287281	0.69734	-0.41346	1	0.69734	0.41346	1
4097	4098 Feature_+_614.5494_15.7	614.549		614.549	0	15.71	0.82	0	Feature_+_614.5494_15.7	-	-	-	-	-	-	-	-	-	-	-	-	-	-	-	-	-	NA	0	0	NA	0	0
4098	4099 Feature_+_614.5564_8.7	614.556		614.556	0	8.67	1.08	6	Feature_+_614.5564_8.7	-	115914	-	-	118460	69398	-	-	106254	-	2509006	-	-	84982	-	-	-	0.229762	-3.05484	8	0.229762	3.05484	8
4099	4100 Feature_+_614.5637_15.4	614.564		614.564	0	15.44	2.17	12	Feature_+_614.5637_15.4	2212907	24180486	2579987	-	-	23731700	-	2894146	13374654	4153035	5153918	8165442	1931054	2602378	-	2144360	-	0.911602	0.10192	7	0.911602	-0.10192	7
4100	4101 Feature_+_614.5836_13.2	614.584		614.584	-17.2	13.82	1.99	17	Feature_+_614.5836_13.2	267488	243975	405138	183975	1789031	221766	251615	524504	6653413	72268	864303	239021	2597860	1043932	83805	51833	160684	0.526457	0.903671	3	0.526457	-0.903671	3
4101	4102 Feature_+_614.8878_1.2	614.888		614.888	0	1.16	2.55	8	Feature_+_614.8878_1.2	-	-	37915	-	-	-	4564048	465452	-	55928	170654	-	17174	541286	24296	-	-	0.217627	-3.36506	20	0.217627	3.36506	20
4102	4103 Feature_+_615.3159_1.4	615.316		615.316	0	1.38	1.68	17	Feature_+_615.3159_1.4	2110704	679475	1189338	72404	49569	2540281	5167490	730438	53082	1545933	137041	588950	83446	1179069	463387	603465	41896	0.738142	-0.315976	2	0.738142	0.315976	2
4103	4104 Feature_+_615.3898_1.2	615.39		615.39	0	1.16	2.98	6	Feature_+_615.3898_1.2	-	43347	966296	-	-	-	2026122	33594	-	-	34508	-	-	330209	-	-	-	0.126668	-3.07489	17	0.126668	3.07489	17
4104	4105 Feature_+_615.4007_14.8	615.401		615.401	0	14.78	1.14	0	Feature_+_615.4007_14.8	-	-	-	-	-	-	-	-	-	-	-	-	-	-	-	-	-	NA	0	0	NA	0	0
4105	4106 Feature_+_615.4465_3.3	615.447		615.447	0	3.3	3.01	3	Feature_+_615.4465_3.3	-	-	2795010	-	-	374147	-	-	-	-	-	-	-	-	477392	-	-	0.263023	-0.928492	4	0.263023	0.928492	4
4106	4107 Feature_+_615.4603_4.7	615.46		615.46	0	4.74	1.66	16	Feature_+_615.4603_4.7	212840	796741	3641889	383190	1434106	430287	1797219	343173	3215267	1104450	1437742	584023	341686	1122992	741097	-	664778	0.280053	-0.71801	7	0.280053	0.71801	7
4107	4108 Feature_+_615.4606_2.3	615.461		615.461	0.2	4.1	2.12	4	Feature_+_615.4606_2.3	-	393079	607838	-	414135	-	-	-	1633067	-	-	-	-	-	-	-	-	0.624756	0.254446	1	0.624756	-0.254446	1
4108	4109 Feature_+_615.4960_14.9	615.496		615.496	0	14.89	1.01	17	Feature_+_615.4960_14.9	4942168	61672332	1847649	1122685	2033997	31735432	5859050	8618315	81810160	2377548	4906605	11697818	8959568	4939762	1885572	1824350	3561522	0.796704	0.322437	22	0.796704	-0.322437	22
4109	4110 Feature_+_615.5335_15.7	615.534		615.534	0	15.67	3.24	15	Feature_+_615.5335_15.7	-	125971	867272	97677	1020212	-	91340	61286	1757930	127299	1109778	155892	93261	220234	77080	174114	59669	0.41781	-0.825973	2	0.41781	0.825973	2
4110	4111 Feature_+_615.5579_1.1	615.558		615.558	0	1.06	2.78	5	Feature_+_615.5579_1.1	-	-	1521656	20452	-	-	399784	42077	-	-	30522	-	-	-	-	-	-	0.137554	-3.86618	17	0.137554	3.86618	17
4111	4112 Feature_+_615.5659_15.5	615.566		615.566	0	15.46	2.52	9	Feature_+_615.5659_15.5	1000661	2979046	1076324	-	-	3653955	-	-	2790909	1758717	-	1106226	-	920742	-	905242	-	0.541611	0.306095	3	0.541611	-0.306095	3
4112	4113 Feature_+_615.7142_1.1	615.714		615.714	0	1.12	2.39	17	Feature_+_615.7142_1.1	49245	2299169	2556086	487800	85016	402433	2789211	2023634	2956915	614264	2643249	197870	283786	2193256	1046902	56568	79121	0.0585408	-1.22384	52	0.0585408	1.22384	52
4113	4114 Feature_+_616.0497_1.1	616.05		616.05	0	1.13	2.97	17	Feature_+_616.0497_1.1	54109	1943788	2261411	384833	73384	326032	1975373	2002558	2267824	626122	2919433	280250	277446	1837273	981564	50981	57997	0.0425197	-1.2888	67	0.0425197	1.2888	67
4114	4115 Feature_+_616.3193_1.4	616.319		616.319	0	1.38	0.45	16	Feature_+_616.3193_1.4	831669	271483	369252	16537	16927	964488	1721866	326643	-	544874	109002	243432	28493	361556	184295	210770	35978	0.784869	-0.244127	1	0.784869	0.244127	1
4115	4116 Feature_+_616.3831_1.1	616.383		616.383	0	1.13	2	14	Feature_+_616.3831_1.1	-	932270	1065690	356514	40363	210144	3009771	1032055	1086817	334583	1893246	120878	173166	715898	529714	-	-	0.0220615	-1.8558	125	0.0220615	1.8558	125
4116	4117 Feature_+_616.4638_4.7	616.464		616.464	0	4.74	1.83	16	Feature_+_616.4638_4.7	81542	297226	1402431	154474	513165	184703	676564	134742	1246260	417170	576227	209832	151123	420887	276074	-	250777	0.29136	-0.701424	2	0.29136	0.701424	2
4117	4118 Feature_+_616.4993_14.9	616.499		616.499	0	14.89	1.1	17	Feature_+_616.4993_14.9	2110326	24243606	823412	445720	798082	12574299	2090472	3388046	34735708	960037	1941095	5258477	3531016	2117709	730548	752589	1294364	0.747934	0.410914	10	0.747934	-0.410914	10
4118	4119 Feature_+_616.5318_14.9	616.532		616.532	0	14.93	2.75	11	Feature_+_616.5318_14.9	-	256452	293357	92130	420404	-	-	517008	1394920	-	517135	-	417873	113673	-	82676	118097	0.736469	-0.295531	0	0.736469	0.295531	0
4119	4120 Feature_+_616.5643_16.1	616.564		616.564	0	16.15	0.65	2	Feature_+_616.5643_16.1	11824199	-	-	-	-	-	-	-	-	-	-	-	-	11435745	-	-	-	0.245447	0.0243367	45	0.245447	-0.0243367	45
4120	4121 Feature_+_616.8350_1.3	616.835		616.835	0	1.25	2.85	15	Feature_+_616.8350_1.3	-	336163	476442	340678	78060	49944	2806147	1644305	1956358	231217	6079556	979572	45378	573222	65920	54389	-	0.0943791	-2.07712	46	0.0943791	2.07712	46
4121	4122 Feature_+_617.3322_1.3	617.332		617.332	0	1.26	2.32	17	Feature_+_617.3322_1.3	128352	11115250	15547337	223790	378422	156693	1314567	1034183	1393765	967790	4448562	5581058	1716995	7417818	44054	7815365	983213	0.33036	-0.892893	21	0.33036	0.892893	21
4122	4123 Feature_+_617.4226_6.4	617.423		617.423	0	6.4	3.75	13	Feature_+_617.4226_6.4	-	108587	307240	73072	138984	-	113826	3794172	419282	83045	4957333	85749	2270236	169854	-	-	177871	0.172059	-1.95697	19	0.172059	1.95697	19
4123	4124 Feature_+_617.4556_14.2	617.456		617.456	0	14.23	3.69	9	Feature_+_617.4556_14.2	-	67363	-	-	-	54029	152389	31383	99067	-	3172849	42926	-	-	38896	-	53256	0.231559	-3.56953	14	0.231559	3.56953	14
4124	4125 Feature_+_617.4766_5.0	617.477		617.477	0	4.99	3.33	16	Feature_+_617.4766_5.0	199266	2039879	2617626	115712	3011370	1099741	921090	303898	2743295	679574	723657	636673	227091	1781314	263484	-	454464	0.251674	-0.777904	7	0.251674	0.777904	7
4125	4126 Feature_+_617.5024_14.9	617.502		617.502	15.2	15.46	0.1	17	Feature_+_617.5024_14.9	5712999	40866636	1410418	1910620	1634215	47029140	3649016	10169048	23432814	3535041	11814920	19241404	6657678	6951402	1488814	2730757	2863443	0.806337	0.229064	16	0.806337	-0.229064	16
4126	4127 Feature_+_617.5158_14.3	617.516		617.516	0	14.34	1.16	17	Feature_+_617.5158_14.3	5712999	49972148	1410418	1910620	1634215	47029140	3649016	10169048	68416808	3535041	11814920	19241404	6657678	6951402	1488814	2730757	2863443	0.637223	0.51649	31	0.637223	-0.51649	31
4127	4128 Feature_+_617.5676_16.1	617.568		617.568	0	16.15	0.69	2	Feature_+_617.5676_16.1	5006352	-	-	-	-	-	-	-	-	-	-	-	-	4834025	-	-	-	0.241536	0.0316225	19	0.241536	-0.0316225	19
4128	4129 Feature_+_617.8376_1.2	617.838		617.838	0	1.22	2.93	12	Feature_+_617.8376_1.2	-	142215	148134	117839	16483	-	765901	500796	610739	102441	1509654	196433	19681	131509	-	-	-	0.0767204	-2.01113	15	0.0767204	2.01113	15
4129	4130 Feature_+_618.3356_1.3	618.336		618.336	0	1.26	2.71	16	Feature_+_618.3356_1.3	39264	4000593	4810938	121498	166019	24896	483315	104275	462936	293052	1269485	1967529	591226	2430216	-	2813256	414073	0.389716	-0.788797	5	0.389716	0.788797	5
4130	4131 Feature_+_618.4117_14.5	618.412		618.412	0	14.5	1.6	0	Feature_+_618.4117_14.5	-	-	-	-	-	-	-	-	-	-	-	-	-	-	-	-	-	NA	0	0	NA	0	0
4131	4132 Feature_+_618.4431_3.5	618.443		618.443	0	3.49	2.78	0	Feature_+_618.4431_3.5	-	-	-	-	-	-	-	-	-	-	-	-	-	-	-	-	-	NA	0	0	NA	0	0
4132	4133 Feature_+_618.4585_14.1	618.458		618.458	0	14.12	3.51	10	Feature_+_618.4585_14.1	19716	34834	-	-	-	30427	56144	-	69300	-	1304385	18403	-	31111	17304	-	19273	0.244907	-3.06061	4	0.244907	3.06061	4
4133	4134 Feature_+_618.4800_5.0	618.48		618.48	0	4.99	3.21	17	Feature_+_618.4800_5.0	88702	741185	1053127	46253	1205673	442138	348956	108016	1090726	253240	821986	685220	461463	718535	95789	64450	177896	0.292358	-0.599421	3	0.292358	0.599421	3
4134	4135 Feature_+_618.5056_14.9	618.506		618.506	15.4	15.46	1.53	17	Feature_+_618.5056_14.9	2335422	17879370	612514	851220	747449	19407968	1480614	4105070	9749133	1464405	5151590	7940094	2671117	2894564	628796	1110152	1218866	0.859052	0.166304	6	0.859052	-0.166304	6
4135	4136 Feature_+_618.5138_9.9	618.514		618.514	0	9.9	1.19	8	Feature_+_618.5138_9.9	2346520	9061754	7898823	3217312	5473992	5511998	-	1413522	-	-	-	-	-	554867	-	-	-	0.0412925	-1.76408	213	0.0412925	1.76408	213
4136	4137 Feature_+_618.5192_14.3	618.519		618.519	0	14.34	1.53	17	Feature_+_618.5192_14.3	2335422	19823868	612514	851220	747449	19407968	1480614	4105070	28261336	1464405	5151590	7940094	2671117	2894564	628796	1110152	1218866	0.622514	0.537055	13	0.622514	-0.537055	13
4137	4138 Feature_+_618.5450_15.4	618.545		618.545	0	15.41	1.86	7	Feature_+_618.5450_15.4	-	2001070	364179	-	-	-	-	409075	5733179	-	774034	-	451823	134574	-	-	-	0.823451	0.361539	1	0.823451	-0.361539	1
4138	4139 Feature_+_618.6205_16.4	618.62		618.62	0	16.41	1.69	16	Feature_+_618.6205_16.4	203307	747196	494995	29869	67223	86062	464318	106882	199479	261279	356133	142203	37826	1540724	179774	145555	-	0.828912	-0.199812	0	0.828912	0.199812	0
4139	4140 Feature_+_619.2792_2.0	619.279		619.279	0	2.05	0.97	1	Feature_+_619.2792_2.0	-	-	-	-	-	-	-	-	-	-	1141841	-	-	-	-	-	-	0.244007	-0.195171	3	0.244007	0.195171	3
4140	4141 Feature_+_619.3474_1.4	619.347		619.347	0	1.42	1.67	17	Feature_+_619.3474_1.4	130487	19398904	7216356	55139	51388	175954	96530	34445	70261	332191	846532	511355	116764	504291	50303	549656	86619	0.124406	-3.96842	265	0.124406	3.96842	265
4141	4142 Feature_+_619.3765_4.8	619.376		619.376	0	4.77	3.37	6	Feature_+_619.3765_4.8	-	-	9373199	-	-	578368	-	-	-	224977	66690	452597	-	-	479694	-	-	0.301788	-2.81465	18	0.301788	2.81465	18
4142	4143 Feature_+_619.3984_2.6	619.398		619.398	0	2.61	3.3	7	Feature_+_619.3984_2.6	-	-	2919747	-	-	321453	-	-	61125	203368	66690	64337	-	-	228887	-	-	0.323182	-2.0621	4	0.323182	2.0621	4
4143	4144 Feature_+_619.4386_3.9	619.439		619.439	0	3.93	1.26	0	Feature_+_619.4386_3.9	-	-	-	-	-	-	-	-	-	-	-	-	-	-	-	-	-	NA	0	0	NA	0	0
4144	4145 Feature_+_619.4559_2.0	619.456		619.456	0	2.05	1.48	1	Feature_+_619.4559_2.0	-	-	-	-	-	-	-	-	-	-	2418275	-	-	-	-	-	-	0.244007	-0.27111	5	0.244007	0.27111	5
4145	4146 Feature_+_619.4921_2.7	619.492		619.492	0	2.66	1.91	17	Feature_+_619.4921_2.7	2704805	8235612	5131510	2285268	42072404	562524	30310894	2567818	20490196	12194002	9789712	40694104	4787664	10147694	536152	1071992	10162823	0.563771	-0.472669	30	0.563771	0.472669	30
4146	4147 Feature_+_619.4922_6.4	619.492		619.492	0	6.44	3.26	17	Feature_+_619.4922_6.4	104506	1046121	3735744	78684	2618294	458270	179194	125146	1250724	249905	556714	266005	160261	3171220	1198601	22577	168955	0.415482	-0.75677	4	0.415482	0.75677	4
4147	4148 Feature_+_619.5158_4.0	619.516		619.516	0	4.01	2.48	11	Feature_+_619.5158_4.0	-	88154	-	-	66268	129699	43762	222270	3246206	-	71958	67073	95412	88803	-	-	97302	0.438312	2.26797	3	0.438312	-2.26797	3
4148	4149 Feature_+_619.5170_9.9	619.517		619.517	0	9.9	1.14	8	Feature_+_619.5170_9.9	956430	3395076	3067402	1261290	2117826	2031053	-	543334	-	-	-	-	-	205865	-	-	-	0.0383099	-1.767	88	0.0383099	1.767	88
4149	4150 Feature_+_619.5183_15.5	619.518		619.518	6.6	14.34	2.17	6	Feature_+_619.5183_15.5	-	5742902	-	-	1170598	4198578	-	-	5816660	2123144	-	1650828	-	-	-	-	-	0.755853	0.195972	3	0.755853	-0.195972	3
4150	4151 Feature_+_619.5310_11.1	619.531		619.531	0	11.06	3.53	4	Feature_+_619.5310_11.1	-	2620402	-	-	-	42735	-	-	234005	-	105123	-	-	-	-	-	-	0.256806	-2.90315	7	0.256806	2.90315	7
4151	4152 Feature_+_619.5312_14.9	619.531		619.531	0	14.94	2.22	8	Feature_+_619.5312_14.9	-	49143124	-	-	4356028	11165329	-	1376549	21337298	2123144	-	4421998	-	2181902	-	-	-	0.545835	-0.855709	22	0.545835	0.855709	22
4152	4153 Feature_+_619.5490_15.4	619.549		619.549	-10.8	13.7	1.59	11	Feature_+_619.5490_15.4	-	882668	365123	-	4356028	-	66654	626844	4363020	121778	252707	1250479	89891	2181902	-	-	-	0.880288	-0.180576	1	0.880288	0.180576	1
4153	4154 Feature_+_620.3507_1.4	620.351		620.351	0	1.42	1.6	14	Feature_+_620.3507_1.4	51151	7287724	2639847	19399	22745	72535	109422	20604	-	118052	374412	164901	-	91731	20999	78982	-	0.112639	-4.53443	161	0.112639	4.53443	161
4154	4155 Feature_+_620.3730_1.1	620.373		620.373	0	1.13	1.81	14	Feature_+_620.3730_1.1	-	396907	173660	224112	30785	46609	1554875	1144182	304874	58491	1302883	217839	38452	356465	60021	-	-	0.011604	-2.60538	211	0.011604	2.60538	211
4155	4156 Feature_+_620.3799_4.8	620.38		620.38	0	4.77	3.83	6	Feature_+_620.3799_4.8	-	-	3819170	-	-	244007	-	-	-	86729	30425	184751	-	-	189616	-	-	0.298233	-2.71111	7	0.298233	2.71111	7
4156	4157 Feature_+_620.4018_2.6	620.402		620.402	0	2.61	3.08	9	Feature_+_620.4018_2.6	-	91872	1262263	-	-	125328	395442	-	-	84598	-	169018	763011	44087	80763	-	-	0.442189	-0.933553	1	0.442189	0.933553	1
4157	4158 Feature_+_620.4952_2.7	620.495		620.495	0	2.66	1.81	17	Feature_+_620.4952_2.7	1038294	3257458	2030844	928126	16635098	233328	12019529	1024814	8327542	4825256	3961817	16054027	1904150	4031773	213742	421509	4114151	0.565744	-0.468056	12	0.565744	0.468056	12
4158	4159 Feature_+_620.5344_11.1	620.534		620.534	0	11.06	2.92	11	Feature_+_620.5344_11.1	-	1149466	610387	179729	457935	-	86430	-	933899	119196	-	169012	129349	454369	115565	-	-	0.360056	-0.822843	1	0.360056	0.822843	1
4159	4160 Feature_+_620.5347_14.9	620.535		620.535	0	14.94	2.22	8	Feature_+_620.5347_14.9	-	19730668	-	-	1703660	5073714	-	577029	8846227	838865	-	1732841	-	870066	-	-	-	0.57132	-0.793193	8	0.57132	0.793193	8
4160	4161 Feature_+_620.5623_15.9	620.562		620.562	0	15.92	1.8	5	Feature_+_620.5623_15.9	-	-	1709917	-	644025	-	-	-	2930709	-	502790	-	509074	-	-	-	-	0.918589	0.074609	1	0.918589	-0.074609	1
4161	4162 Feature_+_620.5745_13.6	620.574		620.574	0	13.64	2.13	6	Feature_+_620.5745_13.6	-	-	1709917	-	644025	-	-	-	1432797	-	502790	-	509074	2570399	-	-	-	0.753245	0.2025	1	0.753245	-0.2025	1
4162	4163 Feature_+_620.5940_1.1	620.594		620.594	0	1.09	2.61	5	Feature_+_620.5940_1.1	-	-	1867060	13149	-	-	402802	22015	13878	-	-	-	-	-	-	-	-	0.155384	-4.78957	31	0.155384	4.78957	31
4163	4164 Feature_+_620.5995_15.9	620.6		620.6	0	15.9	1.3	11	Feature_+_620.5995_15.9	116639	979556	933767	-	-	-	403564	242802	267874	310946	198113	523565	-	2662390	-	149222	-	0.950802	0.0679888	0	0.950802	-0.0679888	0
4164	4165 Feature_+_620.7952_1.1	620.795		620.795	0	1.09	2.5	5	Feature_+_620.7952_1.1	-	-	1701043	23556	-	-	276912	22274	-	-	-	-	-	-	-	-	22810	0.173449	-4.15142	16	0.173449	4.15142	16
4165	4166 Feature_+_621.3114_5.6	621.311		621.311	0	5.6	0.06	3	Feature_+_621.3114_5.6	-	-	-	-	-	1883671	-	-	4190143	-	-	2342004	-	-	-	-	-	0.324737	0.208025	7	0.324737	-0.208025	7
4166	4167 Feature_+_621.3929_3.2	621.393		621.393	0	3.2	3.56	6	Feature_+_621.3929_3.2	-	57573	521682	-	-	-	117029	-	-	-	-	1131919	320871	86149	-	-	-	0.670237	0.557584	0	0.670237	-0.557584	0
4167	4168 Feature_+_621.4954_2.7	621.495		621.495	16.6	2.66	2.03	17	Feature_+_621.4954_2.7	531606	196131	460515	248436	5631558	154823	2266376	1333628	1904401	2285958	420902	3798536	681853	226255	15828	66603	662222	0.548664	-0.546275	3	0.548664	0.546275	3
4168	4169 Feature_+_621.5081_2.6	621.508		621.508	0	2.64	3.24	17	Feature_+_621.5081_2.6	679268	5878437	460515	681247	5631558	2582786	2266376	1859111	4168191	2285958	5444895	3220756	681853	4545366	149977	79285	662222	0.217507	-0.736351	19	0.217507	0.736351	19
4169	4170 Feature_+_621.5373_14.9	621.537		621.537	15.6	15.48	2.26	13	Feature_+_621.5373_14.9	136811	26400104	134088	-	351804	10003571	-	463283	3025548	161932	696163	4969574	574852	668698	-	-	106214	0.545739	-1.02379	11	0.545739	1.02379	11
4170	4171 Feature_+_621.5558_3.6	621.556		621.556	0	3.61	0.04	2	Feature_+_621.5558_3.6	-	13688470	-	-	-	15578979	-	-	-	-	-	-	-	-	-	-	-	0.986609	0.00208393	10	0.986609	-0.00208393	10
4171	4172 Feature_+_621.5580_14.4	621.558		621.558	0	14.43	2.26	16	Feature_+_621.5580_14.4	136811	26400104	702534	166537	19181046	10003571	482987	468380	28157610	269291	1790312	4969574	499368	2125208	-	113640	161148	0.627974	-0.596663	14	0.627974	0.596663	14
4172	4173 Feature_+_621.5778_13.6	621.578		621.578	0	13.64	2.08	6	Feature_+_621.5778_13.6	-	-	702534	-	287399	-	-	-	609527	-	200339	-	208560	1062376	-	-	-	0.744592	0.203946	0	0.744592	-0.203946	0
4173	4174 Feature_+_622.3148_5.6	622.315		622.315	0	5.6	0.54	2	Feature_+_622.3148_5.6	-	-	-	-	-	-	-	-	1457479	-	-	765634	-	-	-	-	-	0.363932	0.179717	2	0.363932	-0.179717	2
4174	4175 Feature_+_622.4112_3.5	622.411		622.411	0	3.54	3.81	14	Feature_+_622.4112_3.5	36209	94431	34655	-	187067	370048	70971	98044	391342	84001	54398	384896	4588296	284845	-	-	115487	0.319074	2.94844	9	0.319074	-2.94844	9
4175	4176 Feature_+_622.5103_2.7	622.51		622.51	0	2.66	0.82	17	Feature_+_622.5103_2.7	282694	2544585	213021	236861	2744091	1000402	826810	776906	1906793	904598	2250228	1019022	301253	1951931	70855	37836	314102	0.196501	-0.814952	10	0.196501	0.814952	10
4176	4177 Feature_+_622.5423_14.6	622.542		622.542	12.9	15.48	2.22	14	Feature_+_622.5423_14.6	49734	10492299	455800	-	49618	4483226	38965	411207	3736529	49068	698836	2027501	236757	327840	-	-	44254	0.648187	-0.659271	3	0.648187	0.659271	3
4177	4178 Feature_+_622.5587_3.6	622.559		622.559	0	3.61	0.21	2	Feature_+_622.5587_3.6	-	5433686	-	-	-	6292334	-	-	-	-	-	-	-	-	-	-	-	0.962258	0.0060258	4	0.962258	-0.0060258	4
4178	4179 Feature_+_622.5617_14.4	622.562		622.562	0	14.43	3.69	17	Feature_+_622.5617_14.4	49734	10492299	113792	375949	8398582	4483226	197313	256722	11386235	133572	651669	2027501	229315	889519	16515	38126	63063	0.620188	-0.599378	6	0.620188	0.599378	6
4179	4180 Feature_+_622.5897_14.2	622.59		622.59	0	14.23	1.85	3	Feature_+_622.5897_14.2	-	11710659	-	-	-	-	-	3081745	-	-	-	-	-	26283138	-	-	-	0.751865	0.323373	7	0.751865	-0.323373	7
4180	4181 Feature_+_622.6146_16.2	622.615		622.615	0	16.15	0.56	10	Feature_+_622.6146_16.2	3742126	11386688	2456452	-	-	-	6306421	2124171	-	1915040	2750748	1629813	-	14368342	-	1475864	-	0.61468	-0.424301	7	0.61468	0.424301	7
4181	4182 Feature_+_623.3130_1.7	623.313		623.313	0	1.67	1.78	9	Feature_+_623.3130_1.7	-	-	1129981	-	-	205502	340241	167419	166774	114333	12330573	132069	-	219554	-	-	-	0.199676	-3.99019	86	0.199676	3.99019	86
4182	4183 Feature_+_623.3668_14.5	623.367		623.367	0	14.5	1.05	0	Feature_+_623.3668_14.5	-	-	-	-	-	-	-	-	-	-	-	-	-	-	-	-	-	NA	0	0	NA	0	0
4183	4184 Feature_+_623.5210_2.7	623.521		623.521	0	2.69	0.83	17	Feature_+_623.5210_2.7	422908	11458048	111204	422596	3437860	28362650	591837	3093430	2889294	978626	9479127	871619	303553	5539272	65406	24225	248398	0.975305	-0.0409355	4	0.975305	0.0409355	4
4184	4185 Feature_+_623.5367_14.1	623.537		623.537	14.1	14.57	2.01	16	Feature_+_623.5367_14.1	28389	1652226	227824	31626	32865	270476	74011	184953	1598512	64847	241364	139152	84781	75701	-	38181	35562	0.666051	-0.570135	1	0.666051	0.570135	1
4185	4186 Feature_+_623.5534_15.5	623.553		623.553	15.4	16.02	2.09	4	Feature_+_623.5534_15.5	-	3252444	-	-	1614797	2245503	-	-	2330520	-	-	-	-	-	-	-	-	0.655289	-0.13344	2	0.655289	0.13344	2
4186	4187 Feature_+_623.5734_15.0	623.573		623.573	0	15.03	1.25	7	Feature_+_623.5734_15.0	-	6180474	-	-	28997866	2245503	-	-	27393474	-	23740348	3876568	-	7220149	-	-	-	0.391215	-0.926577	34	0.391215	0.926577	34
4187	4188 Feature_+_623.5930_14.2	623.593		623.593	0	14.23	1.84	3	Feature_+_623.5930_14.2	-	4750328	-	-	-	-	-	1154596	-	-	-	-	-	10403579	-	-	-	0.760076	0.316637	3	0.760076	-0.316637	3
4188	4189 Feature_+_623.6180_16.2	623.618		623.618	0	16.15	1.5	3	Feature_+_623.6180_16.2	-	4933988	-	-	-	-	2862187	-	-	-	-	-	-	6493790	-	-	-	0.948003	-0.0208133	3	0.948003	0.0208133	3
4189	4190 Feature_+_623.6468_6.5	623.647		623.647	0	6.49	0.22	1	Feature_+_623.6468_6.5	-	-	-	-	-	-	-	-	-	-	-	-	-	1401745	-	-	-	0.420421	0.00717991	3	0.420421	-0.00717991	3
4190	4191 Feature_+_624.2375_14.9	624.237		624.237	0	14.91	0.08	3	Feature_+_624.2375_14.9	-	-	-	-	-	-	-	-	1448562	-	-	1424970	-	1696780	-	-	-	0.232696	0.0548384	6	0.232696	-0.0548384	6
4191	4192 Feature_+_624.3163_1.7	624.316		624.316	0	1.67	2.02	10	Feature_+_624.3163_1.7	-	53586	444603	-	-	80143	130087	75023	70240	43425	5012900	49068	-	96053	-	-	-	0.199731	-3.92628	34	0.199731	3.92628	34
4192	4193 Feature_+_624.5131_2.7	624.513		624.513	1.3	2.67	1.15	17	Feature_+_624.5131_2.7	128488	1801700	42588	127738	1415048	1996858	268487	777289	1427222	303869	2342580	425692	148057	1242952	19811	11032	137786	0.339902	-0.728481	4	0.339902	0.728481	4
4193	4194 Feature_+_624.5208_10.4	624.521		624.521	0	10.44	3.2	6	Feature_+_624.5208_10.4	-	308053	-	-	-	80644	21817	20588	1521266	-	-	20129	-	-	-	-	-	0.54189	1.52051	1	0.54189	-1.52051	1
4194	4195 Feature_+_624.5261_2.7	624.526		624.526	0	2.69	1.76	16	Feature_+_624.5261_2.7	185380	4373556	51537	166554	1346299	9685982	221735	1277843	1357538	435163	4042254	213782	129766	2352997	25669	-	83531	0.882615	-0.179398	2	0.882615	0.179398	2
4195	4196 Feature_+_624.5582_15.2	624.558		624.558	0	15.24	1.89	5	Feature_+_624.5582_15.2	-	8975928	-	-	604253	1741404	-	-	9287792	-	-	711678	-	-	-	-	-	0.891799	-0.18154	2	0.891799	0.18154	2
4196	4197 Feature_+_624.5768_15.0	624.577		624.577	0	15.03	1.95	7	Feature_+_624.5768_15.0	-	2546437	-	-	11961919	901230	-	-	11543696	-	9519070	1533710	-	3074584	-	-	-	0.410475	-0.897998	13	0.410475	0.897998	13
4197	4198 Feature_+_624.6051_15.6	624.605		624.605	0	15.59	1.43	0	Feature_+_624.6051_15.6	-	-	-	-	-	-	-	-	-	-	-	-	-	-	-	-	-	NA	0	0	NA	0	0
4198	4199 Feature_+_624.6301_15.5	624.63		624.63	0	15.48	2.05	4	Feature_+_624.6301_15.5	-	3373051	2156670	-	-	-	-	-	-	-	7187744	-	-	3924417	-	-	-	0.201798	-0.733273	17	0.201798	0.733273	17
4199	4200 Feature_+_625.2842_1.3	625.284		625.284	0	1.25	1.52	15	Feature_+_625.2842_1.3	-	1610808	1077049	622781	157798	181969	2702992	1404450	3454186	947866	7639702	1833879	86279	1406731	176828	50763	-	0.153586	-1.41143	26	0.153586	1.41143	26
4200	4201 Feature_+_625.3607_1.2	625.361		625.361	0	1.21	1.92	14	Feature_+_625.3607_1.2	11833	978121	1593682	-	-	14456	140183	23909	75296	16122	201259	345302	265214	4120547	-	10363706	75426	0.405819	1.85567	9	0.405819	-1.85567	9
4201	4202 Feature_+_625.4813_13.9	625.481		625.481	0	13.94	2.91	15	Feature_+_625.4813_13.9	-	333851	46780	-	30314	39381	21940	55854	1552183	24025	175360	42884	93102	49624	22038	21037	34340	0.627957	0.964287	0	0.627957	-0.964287	0
4202	4203 Feature_+_625.5182_10.1	625.518		625.518	0	10.09	3.21	14	Feature_+_625.5182_10.1	-	132516	114461	14577	16475	44091	28640	18073	600681	129904	96581	12987	-	3039346	-	1085078	29195	0.25253	3.04691	9	0.25253	-3.04691	9
4203	4204 Feature_+_625.5185_14.2	625.519		625.519	0	14.15	2.51	17	Feature_+_625.5185_14.2	22868	269400	1545414	308741	872147	21186	46933	150190	798735	66724	292724	224172	515812	247657	29763	112382	40812	0.153351	-1.2593	6	0.153351	1.2593	6
4204	4205 Feature_+_625.5294_2.7	625.529		625.529	0	2.69	3.64	15	Feature_+_625.5294_2.7	34063	964247	41728	33849	289698	2150662	35322	205080	223543	83267	831191	41359	16986	511969	-	-	20134	0.90891	-0.145087	0	0.90891	0.145087	0
4205	4206 Feature_+_625.5613_15.2	625.561		625.561	0	15.24	1.92	12	Feature_+_625.5613_15.2	-	3685669	154620	-	216346	695052	157016	185302	3910554	-	199694	287656	99859	100862	-	-	81547	0.848127	-0.286734	1	0.848127	0.286734	1
4206	4207 Feature_+_625.5895_15.7	625.59		625.59	0	15.69	2.35	15	Feature_+_625.5895_15.7	-	643983	227119	160210	2844243	98798	147828	85483	2866938	112753	5770258	344858	58650	639670	-	202183	64416	0.218744	-1.65525	13	0.218744	1.65525	13
4207	4208 Feature_+_625.6086_15.6	625.609		625.609	0	15.59	1.43	0	Feature_+_625.6086_15.6	-	-	-	-	-	-	-	-	-	-	-	-	-	-	-	-	-	NA	0	0	NA	0	0
4208	4209 Feature_+_625.6253_14.9	625.625		625.625	0	14.91	0.33	1	Feature_+_625.6253_14.9	-	-	-	-	-	-	-	44466240	-	-	-	-	-	-	-	-	-	0.244007	-0.00919276	176	0.244007	0.00919276	176
4209	4210 Feature_+_626.2874_1.3	626.287		626.287	0	1.25	2.06	14	Feature_+_626.2874_1.3	-	396443	338685	166623	52601	48246	997108	508806	997782	228360	1900541	548958	27891	354817	53687	-	-	0.116491	-1.4215	10	0.116491	1.4215	10
4210	4211 Feature_+_626.3641_1.2	626.364		626.364	0	1.21	1.9	13	Feature_+_626.3641_1.2	-	372500	701270	76375	33305	-	-	121589	71464	36671	89618	117962	116374	1308397	-	3741564	24732	0.466294	1.43961	2	0.466294	-1.43961	2
4211	4212 Feature_+_626.4797_13.5	626.48		626.48	0	13.5	3.31	9	Feature_+_626.4797_13.5	-	139940	24650	-	-	21842	-	21431	602218	-	4471702	-	47173	62287	-	-	19339	0.281343	-2.99646	11	0.281343	2.99646	11
4212	4213 Feature_+_626.5485_11.2	626.548		626.548	0	11.23	1.97	1	Feature_+_626.5485_11.2	-	1055098	-	-	-	-	-	-	-	-	-	-	-	-	-	-	-	0.244007	-0.120262	3	0.244007	0.120262	3
4213	4214 Feature_+_626.5741_15.7	626.574		626.574	0	15.74	1.77	17	Feature_+_626.5741_15.7	159373	5882152	371728	609937	2155468	3936273	289801	500439	2143009	176436	1579372	1092900	255406	156812	98325	192811	230287	0.336892	-0.946607	7	0.336892	0.946607	7
4214	4215 Feature_+_626.5925_15.7	626.592		626.592	0	15.69	3.72	15	Feature_+_626.5925_15.7	-	265784	338691	609937	2155468	238726	27313	84738	1166587	86050	2284974	222932	255406	263762	-	53473	187973	0.102683	-1.71178	17	0.102683	1.71178	17
4215	4216 Feature_+_626.6089_15.0	626.609		626.609	0	15.04	1.98	1	Feature_+_626.6089_15.0	-	-	-	-	-	-	-	-	-	-	3384796	-	-	-	-	-	-	0.244007	-0.00398041	14	0.244007	0.00398041	14
4216	4217 Feature_+_626.6286_14.9	626.629		626.629	0	14.91	0.31	1	Feature_+_626.6286_14.9	-	-	-	-	-	-	-	18421594	-	-	-	-	-	-	-	-	-	0.244007	-0.000917339	75	0.244007	0.000917339	75
4217	4218 Feature_+_626.6459_15.4	626.646		626.646	0	15.43	2.06	4	Feature_+_626.6459_15.4	-	291829	181028	-	-	-	-	-	-	-	1333730	-	-	363338	-	-	-	0.223867	-1.14109	2	0.223867	1.14109	2
4218	4219 Feature_+_627.3403_1.2	627.34		627.34	0	1.18	1.94	15	Feature_+_627.3403_1.2	14382	1766494	762275	14586	-	33183	-	41161	280467	44105	1525370	223090	93365	865385	17638	1125693	141096	0.295124	-1.05839	3	0.295124	1.05839	3
4219	4220 Feature_+_627.4829_13.5	627.483		627.483	0	13.5	1.93	1	Feature_+_627.4829_13.5	-	-	-	-	-	-	-	-	-	-	1937398	-	-	-	-	-	-	0.244007	-1.43896	3	0.244007	1.43896	3
4220	4221 Feature_+_627.4973_14.6	627.497		627.497	0	14.57	3.18	5	Feature_+_627.4973_14.6	-	1715651	-	-	-	307849	-	175822	1439427	-	305137	-	-	-	-	-	-	0.666527	-0.440216	1	0.666527	0.440216	1
4221	4222 Feature_+_627.5114_14.0	627.511		627.511	0	14.04	1.3	17	Feature_+_627.5114_14.0	120880	87811	130957	115622	128833	151696	244146	279898	68293	114706	5048083	186207	105617	235304	157020	166601	157761	0.23306	-2.55801	13	0.23306	2.55801	13
4222	4223 Feature_+_627.5482_13.7	627.548		627.548	0	13.75	1.81	13	Feature_+_627.5482_13.7	-	1785025	212651	-	-	268512	417853	504719	448035	250194	137096	490771	291110	-	421653	304142	335743	0.39894	-0.626373	2	0.39894	0.626373	2
4223	4224 Feature_+_627.5773_15.7	627.577		627.577	0	15.74	1.66	16	Feature_+_627.5773_15.7	121297	2525501	392040	216541	859970	1651752	97137	181611	880784	160148	659348	413654	89944	128634	-	83350	87919	0.322818	-0.940575	3	0.322818	0.940575	3
4224	4225 Feature_+_627.6124_15.0	627.612		627.612	0	15.04	2.81	3	Feature_+_627.6124_15.0	-	-	-	-	878435	-	-	-	1041454	-	1488558	-	-	-	-	-	-	0.310739	-0.308558	3	0.310739	0.308558	3
4225	4226 Feature_+_627.6320_14.9	627.632		627.632	0	14.91	0.41	1	Feature_+_627.6320_14.9	-	-	-	-	-	-	-	3792912	-	-	-	-	-	-	-	-	-	0.244007	-0.00359066	15	0.244007	0.00359066	15
4226	4227 Feature_+_628.1959_4.7	628.196		628.196	0	4.69	0.74	0	Feature_+_628.1959_4.7	-	-	-	-	-	-	-	-	-	-	-	-	-	-	-	-	-	NA	0	0	NA	0	0
4227	4228 Feature_+_628.3843_1.2	628.384		628.384	0	1.17	2.71	17	Feature_+_628.3843_1.2	199185	26521284	14481564	17964132	2970078	3892577	58821448	81499520	20398556	6232071	72244888	15842446	2349094	29509196	3854638	649543	219790	0.00969892	-2.23766	11556	0.00969892	2.23766	11556
4228	4229 Feature_+_628.4951_14.4	628.495		628.495	0	14.42	2.38	5	Feature_+_628.4951_14.4	-	713044	-	-	-	120028	-	88738	553581	-	1364993	-	-	-	-	-	-	0.200024	-1.41295	3	0.200024	1.41295	3
4229	4230 Feature_+_628.5149_14.0	628.515		628.515	0	14.04	0.63	1	Feature_+_628.5149_14.0	-	-	-	-	-	-	-	-	-	-	2085792	-	-	-	-	-	-	0.244007	-0.956398	3	0.244007	0.956398	3
4230	4231 Feature_+_628.5264_4.8	628.526		628.526	0	4.77	2.24	17	Feature_+_628.5264_4.8	63875	968406	121153	81900	402154	1131526	78336	102512	551084	94152	606003	259711	187833	620355	178040	62890	71479	0.930557	-0.0661596	0	0.930557	0.0661596	0
4231	4232 Feature_+_628.5317_14.2	628.532		628.532	0	14.2	3.81	17	Feature_+_628.5317_14.2	38158	277783	125737	29980	117073	33900	116965	74915	125294	115913	1090018	133135	79803	171549	57971	140069	76034	0.182125	-1.42959	3	0.182125	1.42959	3
4232	4233 Feature_+_628.5521_15.5	628.552		628.552	0	15.53	2.11	10	Feature_+_628.5521_15.5	858824	1882966	-	360354	-	4227153	-	-	-	3665056	1748206	537124	9642120	671461	-	464500	-	0.269878	1.46101	15	0.269878	-1.46101	15
4233	4234 Feature_+_628.6000_13.9	628.6		628.6	0	13.86	1.99	17	Feature_+_628.6000_13.9	363897	315136	1069912	126482	526809	251120	226815	780395	215410	160807	1044064	734214	2252937	6240232	127135	72265	158512	0.53646	0.856257	3	0.53646	-0.856257	3
4234	4235 Feature_+_628.8859_1.2	628.886		628.886	0	1.16	1.71	17	Feature_+_628.8859_1.2	97755	15778277	7665796	10231944	1931851	2676997	38359616	47800160	13232278	3616718	48576736	9444554	1386303	19790848	2449462	419442	108870	0.0126709	-2.1929	5351	0.0126709	2.1929	5351
4235	4236 Feature_+_629.3154_1.3	629.315		629.315	0	1.25	1.93	17	Feature_+_629.3154_1.3	113270	2643730	1255508	408504	237782	100549	6644744	2225700	3264168	1050850	9493827	852877	72858	1330785	122040	85496	360241	0.043794	-2.15411	204	0.043794	2.15411	204
4236	4237 Feature_+_629.3347_1.9	629.335		629.335	0	1.85	2.11	15	Feature_+_629.3347_1.9	12335	153747	1358711	-	19285	90873	16155	99026	277759	124896	2877724	72698	25389	255858	-	57848	59232	0.131206	-2.71461	19	0.131206	2.71461	19
4237	4238 Feature_+_629.3872_1.2	629.387		629.387	0	1.17	1.74	17	Feature_+_629.3872_1.2	48783	5559616	2950751	3535997	535035	1032687	17918890	19632102	4682486	1298726	16831392	3652231	524372	6949872	1004759	190003	58347	0.0129471	-2.29876	2187	0.0129471	2.29876	2187
4238	4239 Feature_+_629.4305_5.1	629.431		629.431	0	5.14	1.95	6	Feature_+_629.4305_5.1	-	-	54423	-	-	-	-	64910	163879	-	1474505	91400	-	57705	-	-	-	0.275945	-1.95824	2	0.275945	1.95824	2
4239	4240 Feature_+_629.4755_5.4	629.476		629.476	0	5.42	1.23	12	Feature_+_629.4755_5.4	-	1933127	205139	185228	203413	291342	216478	176745	1188789	-	940925	-	-	227200	242798	-	183510	0.298333	-0.920861	3	0.298333	0.920861	3
4240	4241 Feature_+_629.4762_10.5	629.476		629.476	0	10.47	3.86	6	Feature_+_629.4762_10.5	-	335514	-	-	-	28704	-	-	1312702	-	34910	16308	-	19672	-	-	-	0.61202	1.2392	0	0.61202	-1.2392	0
4241	4242 Feature_+_629.5130_15.2	629.513		629.513	0	15.24	1.98	8	Feature_+_629.5130_15.2	-	3521420	-	-	-	815533	193538	204624	4042792	385131	419304	343939	-	-	-	-	-	0.950496	-0.0842036	1	0.950496	0.0842036	1
4242	4243 Feature_+_629.5157_13.0	629.516		629.516	0	13.01	1.63	15	Feature_+_629.5157_13.0	-	1264745	2045787	845350	703277	-	342062	212162	915734	254909	419304	1260846	744222	534722	133687	152033	138612	0.141458	-0.921221	9	0.141458	0.921221	9
4243	4244 Feature_+_629.5638_14.5	629.564		629.564	0	14.47	2.52	17	Feature_+_629.5638_14.5	346113	4860384	188273	151663	227259	1515341	416835	844730	1280327	1464665	1196043	421585	4008028	260041	391274	317383	352502	0.897001	-0.121148	1	0.897001	0.121148	1
4244	4245 Feature_+_629.6001_1.1	629.6		629.6	0	1.09	2.72	3	Feature_+_629.6001_1.1	-	-	2061251	-	-	-	507886	25834	-	-	-	-	-	-	-	-	-	0.146902	-4.63624	33	0.146902	4.63624	33
4245	4246 Feature_+_629.6033_13.9	629.603		629.603	0	13.86	2.97	17	Feature_+_629.6033_13.9	139905	131115	427611	41441	189731	86142	95889	276535	74461	62864	400791	261118	885030	2524688	53063	26728	55974	0.532091	0.901043	1	0.532091	-0.901043	1
4246	4247 Feature_+_629.8007_1.1	629.801		629.801	0	1.09	2.75	4	Feature_+_629.8007_1.1	-	-	1241793	-	-	-	191206	226618	-	-	-	-	-	101436	-	-	-	0.133987	-3.44917	11	0.133987	3.44917	11
4247	4248 Feature_+_629.8925_1.2	629.893		629.893	0	1.16	1.28	16	Feature_+_629.8925_1.2	13959	1442341	1118813	1371837	187706	421257	7594414	5286328	1625266	320525	5079955	1005543	161495	2008836	263746	39130	-	0.0132513	-2.4254	758	0.0132513	2.4254	758
4248	4249 Feature_+_630.3187_1.3	630.319		630.319	0	1.25	1.92	17	Feature_+_630.3187_1.3	45850	651015	334578	90522	60611	26162	2088434	706808	812150	220288	2774772	283736	26644	463435	28278	23885	74254	0.043507	-2.25681	64	0.043507	2.25681	64
4249	4250 Feature_+_630.3896_1.1	630.39		630.39	0	1.14	2.85	17	Feature_+_630.3896_1.1	18911	1335250	1707348	580172	105787	323013	3111062	3459737	1799196	576928	3184910	469311	254849	1462953	808260	42696	76787	0.0134905	-1.72356	307	0.0134905	1.72356	307
4250	4251 Feature_+_630.5107_12.4	630.511		630.511	0	12.39	2.02	16	Feature_+_630.5107_12.4	31297	1161757	884486	364978	328041	-	155995	13298341	30072230	127394	211426	1974551	299249	228520	56390	83955	1000423	0.791623	0.532667	5	0.791623	-0.532667	5
4251	4252 Feature_+_630.5164_15.2	630.516		630.516	0	15.24	2.37	7	Feature_+_630.5164_15.2	-	1473703	-	-	-	313900	-	-	1592432	163125	211426	145322	-	-	-	-	169329	0.921541	-0.114652	0	0.921541	0.114652	0
4252	4253 Feature_+_630.5449_14.9	630.545		630.545	0	14.87	2.93	9	Feature_+_630.5449_14.9	-	390790	275544	-	256231	-	-	343284	262632	206568	340949	-	-	1427597	-	250914	-	0.828229	0.168651	0	0.828229	-0.168651	0
4253	4254 Feature_+_630.5678_15.0	630.568		630.568	0	14.98	1.36	0	Feature_+_630.5678_15.0	-	-	-	-	-	-	-	-	-	-	-	-	-	-	-	-	-	NA	0	0	NA	0	0
4254	4255 Feature_+_630.5818_15.9	630.582		630.582	0	15.9	3.34	17	Feature_+_630.5818_15.9	200320	954762	221410	57698	156569	106450	231975	697883	49999	144840	788137	188748	68683	1451959	221640	307897	34960	0.408507	-0.678016	1	0.408507	0.678016	1
4255	4256 Feature_+_630.6202_16.1	630.62		630.62	0	16.12	1.83	17	Feature_+_630.6202_16.1	245804	1133287	208991	41592	148704	126563	1136831	413293	781691	933350	608898	111754	74851	2957469	91480	175789	96753	0.931942	0.0854502	1	0.931942	-0.0854502	1
4256	4257 Feature_+_630.7243_1.2	630.724		630.724	0	1.19	1.62	17	Feature_+_630.7243_1.2	22783	1237824	1330511	271090	64657	250751	2223151	1322439	1556622	530633	2250591	159598	201685	1168685	746370	38394	59372	0.0354267	-1.3923	64	0.0354267	1.3923	64
4257	4258 Feature_+_630.8612_1.2	630.861		630.861	0	1.23	2.91	15	Feature_+_630.8612_1.2	-	816258	392518	730942	123521	200665	1940036	4486024	746464	473520	2544208	697905	105173	1694236	210534	44039	-	0.0425276	-1.90918	88	0.0425276	1.90918	88
4258	4259 Feature_+_631.0584_1.2	631.058		631.058	0	1.19	2.16	16	Feature_+_631.0584_1.2	-	548342	794959	147683	36782	141919	1335907	758277	1049523	239179	1033618	114956	80243	631853	404489	39986	33924	0.0612975	-1.27296	19	0.0612975	1.27296	19
4259	4260 Feature_+_631.3632_1.2	631.363		631.363	0	1.23	1.78	14	Feature_+_631.3632_1.2	-	508902	445319	338602	47166	97650	1356831	3205208	627855	214906	1704715	483427	76125	900771	127815	-	-	0.0384048	-2.05519	73	0.0384048	2.05519	73
4260	4261 Feature_+_631.4350_13.7	631.435		631.435	0	13.67	2.19	5	Feature_+_631.4350_13.7	-	-	41666	-	83384	-	-	-	-	-	1548118	63363	-	32096	-	-	-	0.229894	-2.88213	5	0.229894	2.88213	5
4261	4262 Feature_+_631.4662_4.9	631.466		631.466	0	4.94	2.78	16	Feature_+_631.4662_4.9	88557	677645	87974	67133	595122	1117820	239644	175686	672888	147427	186245	603327	113877	481862	49307	-	160408	0.729828	0.252698	1	0.729828	-0.252698	1
4262	4263 Feature_+_631.4707_14.9	631.471		631.471	0	14.89	1.83	17	Feature_+_631.4707_14.9	412576	4485931	132629	99910	221725	1973174	490336	575974	6285189	234156	363292	797484	792795	381314	226581	213655	340295	0.772845	0.357331	2	0.772845	-0.357331	2
4263	4264 Feature_+_631.5135_12.4	631.514		631.514	0	12.39	3.96	14	Feature_+_631.5135_12.4	-	455081	163730	75765	66090	-	29861	5733392	13352820	50586	25009	840166	83908	53536	-	29124	411987	0.754118	0.667822	3	0.754118	-0.667822	3
4264	4265 Feature_+_631.5291_15.7	631.529		631.529	0	15.74	2.43	16	Feature_+_631.5291_15.7	90151	2570240	141380	118815	433950	1923343	117343	218769	840341	411397	645486	489453	68925	120341	-	99543	114797	0.612076	-0.522319	1	0.612076	0.522319	1
4265	4266 Feature_+_631.5424_13.2	631.542		631.542	0	13.22	3.48	11	Feature_+_631.5424_13.2	-	301851	280058	282122	433950	-	114028	140619	1797407	95779	160910	103347	-	535046	-	-	-	0.819415	0.264527	0	0.819415	-0.264527	0
4266	4267 Feature_+_631.5710_15.0	631.571		631.571	0	14.98	1.8	0	Feature_+_631.5710_15.0	-	-	-	-	-	-	-	-	-	-	-	-	-	-	-	-	-	NA	0	0	NA	0	0
4267	4268 Feature_+_632.3194_14.9	632.319		632.319	0	14.94	3.29	5	Feature_+_632.3194_14.9	-	1159676	-	-	-	115451	-	30709	345487	-	-	139938	-	-	-	-	-	0.438833	-1.24938	1	0.438833	1.24938	1
4268	4269 Feature_+_632.4299_6.1	632.43		632.43	0	6.07	3.16	0	Feature_+_632.4299_6.1	-	-	-	-	-	-	-	-	-	-	-	-	-	-	-	-	-	NA	0	0	NA	0	0
4269	4270 Feature_+_632.5258_13.7	632.526		632.526	0	13.74	1.05	16	Feature_+_632.5258_13.7	956514	119945336	1147059	-	1162014	2314608	1245104	39991060	594983168	1336148	561860	11988567	5795314	2281198	706996	510779	13254520	0.590745	1.43378	199	0.590745	-1.43378	199
4270	4271 Feature_+_632.5294_9.9	632.529		632.529	0	9.9	0.55	7	Feature_+_632.5294_9.9	1401302	4494892	3822840	1972608	2886386	3244331	-	474154	-	-	-	-	-	-	-	-	-	0.0608214	-1.53795	65	0.0608214	1.53795	65
4271	4272 Feature_+_632.5322_15.7	632.532		632.532	-9.6	13.78	1.04	16	Feature_+_632.5322_15.7	956514	119945336	883535	-	830973	2314608	1245104	39991060	174969328	1336148	561860	11988567	3256341	2281198	706996	510779	13254520	0.930134	-0.144578	26	0.930134	0.144578	26
4272	4273 Feature_+_632.5630_13.7	632.563		632.563	0	13.73	1.74	3	Feature_+_632.5630_13.7	-	-	2273060	-	-	-	-	-	746145	-	827225	-	-	-	-	-	-	0.215135	-0.407062	5	0.215135	0.407062	5
4273	4274 Feature_+_632.6359_16.6	632.636		632.636	0	16.64	2.12	17	Feature_+_632.6359_16.6	228234	1919495	1599092	45581	131046	169899	889538	123501	397235	396215	667148	144024	86317	2728177	183700	212114	39223	0.435975	-0.74398	2	0.435975	0.74398	2
4274	4275 Feature_+_633.3965_1.9	633.396		633.396	0	1.92	1.81	0	Feature_+_633.3965_1.9	-	-	-	-	-	-	-	-	-	-	-	-	-	-	-	-	-	NA	0	0	NA	0	0
4275	4276 Feature_+_633.4326_6.1	633.433		633.433	0	6.07	1.7	0	Feature_+_633.4326_6.1	-	-	-	-	-	-	-	-	-	-	-	-	-	-	-	-	-	NA	0	0	NA	0	0
4276	4277 Feature_+_633.4861_15.4	633.486		633.486	0	15.4	0.7	17	Feature_+_633.4861_15.4	534832	3473208	100758	169338	154553	3262898	266170	826219	1902697	325567	858848	1540160	490291	616799	135810	223074	227307	0.869045	0.148138	1	0.869045	-0.148138	1
4277	4278 Feature_+_633.5073_15.5	633.507		633.507	0	15.53	2.43	14	Feature_+_633.5073_15.5	144885	132479	121541	-	118159	830622	105085	165877	118327	591313	1055522	458793	1715808	82332	-	77629	-	0.488217	0.718748	1	0.488217	-0.718748	1
4278	4279 Feature_+_633.5080_2.7	633.508		633.508	0	2.71	3.76	12	Feature_+_633.5080_2.7	-	52464	14984	16256	67072	19900	-	763072	366796	-	2004953	14714	644680	81988	-	-	133259	0.263418	-1.67644	3	0.263418	1.67644	3
4279	4280 Feature_+_633.5284_13.7	633.528		633.528	0	13.74	1.01	16	Feature_+_633.5284_13.7	389014	51684688	433204	-	454931	959425	474746	17441936	260819056	540703	271181	5062542	2598086	977119	256118	185671	5667958	0.588233	1.45445	88	0.588233	-1.45445	88
4280	4281 Feature_+_633.5327_9.9	633.533		633.533	0	9.9	0.56	7	Feature_+_633.5327_9.9	550155	1809536	1595495	665896	1151071	1281901	-	213520	-	-	-	-	-	-	-	-	-	0.0635961	-1.52896	25	0.0635961	1.52896	25
4281	4282 Feature_+_633.5573_14.9	633.557		633.557	0	14.85	2.71	11	Feature_+_633.5573_14.9	-	120716	1004328	250045	814321	-	160516	104909	4343254	103725	569238	83423	-	195349	-	-	-	0.880268	0.246994	1	0.880268	-0.246994	1
4282	4283 Feature_+_633.5934_14.9	633.593		633.593	0	14.85	1.71	14	Feature_+_633.5934_14.9	-	538782	473759	77964	748434	615014	-	112929	1427350	88148	449898	306472	464056	142593	59898	158594	-	0.940401	-0.0588452	0	0.940401	0.0588452	0
4283	4284 Feature_+_634.3998_1.9	634.4		634.4	0	1.92	2.49	0	Feature_+_634.3998_1.9	-	-	-	-	-	-	-	-	-	-	-	-	-	-	-	-	-	NA	0	0	NA	0	0
4284	4285 Feature_+_634.4352_6.1	634.435		634.435	0	6.07	3.69	3	Feature_+_634.4352_6.1	-	-	125605	-	-	-	-	-	-	-	147665	-	-	202749	-	-	-	0.95274	0.00975981	0	0.95274	-0.00975981	0
4285	4286 Feature_+_634.5414_14.3	634.541		634.541	0	14.34	0.88	17	Feature_+_634.5414_14.3	15274751	756120000	7482089	1063052	7811138	133889856	9640010	67809872	1151299712	3803904	7639570	47040836	49135324	23544364	5980663	1729560	8887580	0.89569	0.233764	175	0.89569	-0.233764	175
4286	4287 Feature_+_634.5606_14.9	634.561		634.561	0	14.85	2.78	15	Feature_+_634.5606_14.9	26594	27476	576490	83808	337740	46702	125563	48709	1608678	62735	391289	706390	-	325755	-	527580	108339	0.568995	0.605455	1	0.568995	-0.605455	1
4287	4288 Feature_+_634.5790_14.6	634.579		634.579	0	14.56	1.42	3	Feature_+_634.5790_14.6	-	-	3377584	-	-	-	-	1643130	-	-	-	-	-	1586476	-	-	-	0.218416	-0.257987	9	0.218416	0.257987	9
4288	4289 Feature_+_634.6148_16.2	634.615		634.615	0	16.15	1.48	15	Feature_+_634.6148_16.2	61011	589479	780206	36306	43745	-	227150	103517	105767	177492	343276	332756	31124	1429736	40577	107818	-	0.718283	-0.370952	0	0.718283	0.370952	0
4289	4290 Feature_+_634.8302_14.3	634.83		634.83	0	14.34	1.41	12	Feature_+_634.8302_14.3	29697	1307850	15324	-	-	190907	16515	111684	1633887	-	11856	84432	54566	32256	-	-	12742	0.983907	-0.0344974	0	0.983907	0.0344974	0
4290	4291 Feature_+_635.0496_1.1	635.05		635.05	0	1.13	1.2	14	Feature_+_635.0496_1.1	-	373130	184522	125690	34900	32292	1072685	1229792	168398	68307	1592860	156777	30081	552367	33119	-	-	0.0170934	-2.59195	136	0.0170934	2.59195	136
4291	4292 Feature_+_635.2834_1.3	635.283		635.283	0	1.27	1.96	9	Feature_+_635.2834_1.3	849278	25978	44988	-	-	513133	429723	266760	-	100130	28519	-	-	-	1028368	-	-	0.380127	1.12822	1	0.380127	-1.12822	1
4292	4293 Feature_+_635.3220_1.3	635.322		635.322	0	1.35	2.81	7	Feature_+_635.3220_1.3	-	1492933	719278	-	-	-	-	-	-	40237	122104	48366	-	-	-	41966	39431	0.0908229	-3.13334	19	0.0908229	3.13334	19
4293	4294 Feature_+_635.4648_12.4	635.465		635.465	0	12.39	1.99	8	Feature_+_635.4648_12.4	-	587286	-	-	62978	-	-	6893220	15543415	56136	172732	687086	-	-	-	-	215873	0.786667	0.580169	3	0.786667	-0.580169	3
4294	4295 Feature_+_635.4935_4.0	635.494		635.494	0	4.01	3.31	4	Feature_+_635.4935_4.0	-	-	-	-	-	-	-	427756	5281800	-	889520	-	-	-	-	-	165132	0.56495	1.18463	2	0.56495	-1.18463	2
4295	4296 Feature_+_635.5024_14.2	635.502		635.502	0	14.23	2.44	12	Feature_+_635.5024_14.2	-	891043	455921	-	710487	212638	107105	421512	218044	250274	780494	-	140411	1599262	-	-	190858	0.349765	-0.718732	2	0.349765	0.718732	2
4296	4297 Feature_+_635.5237_2.7	635.524		635.524	0	2.71	3.76	5	Feature_+_635.5237_2.7	-	-	-	-	-	-	-	518449	84603	-	1438035	-	54969	21846	-	-	-	0.139746	-3.57354	13	0.139746	3.57354	13
4297	4298 Feature_+_635.5238_13.2	635.524		635.524	16.4	13.74	1.84	1	Feature_+_635.5238_13.2	-	-	-	-	-	-	-	-	8371217	-	-	-	-	-	-	-	-	0.420421	0.0751741	14	0.420421	-0.0751741	14
4298	4299 Feature_+_635.5439_14.3	635.544		635.544	0	14.34	1.79	17	Feature_+_635.5439_14.3	6601704	328220384	3295619	435749	3405008	57668368	4190661	29038842	496761024	1693363	3152453	19820050	21787088	10198902	2525917	687180	3840810	0.898606	0.227088	75	0.898606	-0.227088	75
4299	4300 Feature_+_635.5733_15.4	635.573		635.573	0	15.38	3.73	16	Feature_+_635.5733_15.4	-	126985	1500067	294118	1877084	105434	142826	51710	16102334	145808	313122	246097	155045	667466	60314	182845	148610	0.555135	1.53578	6	0.555135	-1.53578	6
4300	4301 Feature_+_636.3992_1.2	636.399		636.399	0	1.16	0.97	8	Feature_+_636.3992_1.2	-	-	278047	257071	-	-	5811130	2295826	135875	-	2002350	128109	-	982438	-	-	-	0.058338	-3.05725	124	0.058338	3.05725	124
4301	4302 Feature_+_636.4680_12.4	636.468		636.468	0	12.39	3.62	7	Feature_+_636.4680_12.4	-	253480	-	-	-	-	-	3041598	6753916	-	301034	286332	82606	-	-	-	89680	0.815612	0.4766	1	0.815612	-0.4766	1
4302	4303 Feature_+_636.5270_13.2	636.527		636.527	0	13.21	1.84	0	Feature_+_636.5270_13.2	-	-	-	-	-	-	-	-	-	-	-	-	-	-	-	-	-	NA	0	0	NA	0	0
4303	4304 Feature_+_636.5571_14.9	636.557		636.557	0	14.94	1.36	17	Feature_+_636.5571_14.9	12175149	1469243776	2224801	1680674	7080156	404496544	9541636	57572748	729663360	7728690	23394908	163252080	39222512	40231104	4334392	1700272	12030558	0.675951	-0.665383	429	0.675951	0.665383	429
4304	4305 Feature_+_636.5767_15.4	636.577		636.577	0	15.38	3.58	14	Feature_+_636.5767_15.4	-	244147	296550	1423996	793101	36411	360712	-	6917374	193606	103233	60111	73053	452102	-	35879	66222	0.704085	0.765921	2	0.704085	-0.765921	2
4305	4306 Feature_+_636.6313_16.4	636.631		636.631	0	16.41	1.93	17	Feature_+_636.6313_16.4	953900	2989454	2158714	146847	282276	362354	1946915	486491	1008235	1151098	2437078	713613	184359	6328532	821679	731838	86188	0.746527	-0.274217	2	0.746527	0.274217	2
4306	4307 Feature_+_636.7272_1.2	636.727		636.727	0	1.19	2.55	11	Feature_+_636.7272_1.2	-	-	107933	204878	16425	-	2475899	2253571	107440	16669	1497911	203631	-	1031201	31256	-	-	0.0466218	-2.6745	74	0.0466218	2.6745	74
4307	4308 Feature_+_636.8420_14.9	636.842		636.842	0	14.94	3.43	9	Feature_+_636.8420_14.9	-	2684390	-	-	-	599633	-	99380	793361	-	39732	228540	38928	44396	-	-	16550	0.491469	-1.21183	1	0.491469	1.21183	1
4308	4309 Feature_+_636.9008_1.2	636.901		636.901	0	1.16	2.38	3	Feature_+_636.9008_1.2	-	-	-	-	-	-	2601743	166112	-	-	-	-	-	224487	-	-	-	0.241173	-3.4889	10	0.241173	3.4889	10
4309	4310 Feature_+_637.3072_3.2	637.307		637.307	0	3.16	1.05	7	Feature_+_637.3072_3.2	1737104	1427017	-	-	3023324	3039102	-	-	-	-	-	-	1467816	6202553	-	-	2354218	0.379411	0.44088	7	0.379411	-0.44088	7
4310	4311 Feature_+_637.4592_4.2	637.459		637.459	0	4.22	3.11	1	Feature_+_637.4592_4.2	-	-	4243696	-	-	-	-	-	-	-	-	-	-	-	-	-	-	0.244007	-2.56774	10	0.244007	2.56774	10
4311	4312 Feature_+_637.4725_2.7	637.472		637.472	0	2.66	2	15	Feature_+_637.4725_2.7	141003	737602	134033	100446	2138961	235977	1018267	319363	1131015	514011	987988	1292951	235102	853944	-	-	328731	0.31656	-0.677335	3	0.31656	0.677335	3
4312	4313 Feature_+_637.4796_13.7	637.48		637.48	0	13.74	1.36	16	Feature_+_637.4796_13.7	455116	49838604	1376286	-	701690	1447905	975506	19068444	106755712	893962	381886	6685882	2798865	2585009	405094	251698	8807194	0.845121	0.341239	18	0.845121	-0.341239	18
4313	4314 Feature_+_637.5183_13.7	637.518		637.518	0	13.73	1.97	4	Feature_+_637.5183_13.7	-	-	2188568	554823	607161	-	-	-	942105	-	-	-	-	-	-	-	-	0.27634	-0.558206	3	0.27634	0.558206	3
4314	4315 Feature_+_637.5417_11.1	637.542		637.542	0	11.06	2.55	4	Feature_+_637.5417_11.1	-	1997063	39063	-	-	-	-	-	155730	-	34303	-	-	-	-	-	-	0.258673	-3.15251	6	0.258673	3.15251	6
4315	4316 Feature_+_637.5598_14.9	637.56		637.56	0	14.94	1.36	17	Feature_+_637.5598_14.9	5470608	637303680	980553	615006	2947855	171653408	4131378	24908468	319440192	3243524	10009909	71433376	16928644	17158462	1790664	726818	5142718	0.676141	-0.66615	186	0.676141	0.66615	186
4316	4317 Feature_+_637.5710_1.1	637.571		637.571	0	1.06	2.8	3	Feature_+_637.5710_1.1	-	-	1375851	-	-	-	598341	-	-	-	-	-	18017	-	-	-	-	0.110437	-4.20218	26	0.110437	4.20218	26
4317	4318 Feature_+_637.5889_15.9	637.589		637.589	0	15.89	3.04	17	Feature_+_637.5889_15.9	66495	295840	152011	667843	5945989	396244	208421	86827	13980345	363055	1639541	352896	45185	634920	104659	181694	64272	0.854326	0.333078	2	0.854326	-0.333078	2
4318	4319 Feature_+_637.6345_16.4	637.635		637.635	0	16.41	3.07	12	Feature_+_637.6345_16.4	432337	1425199	998290	-	-	-	882990	213016	429273	504341	789970	301293	-	2815864	359637	331936	-	0.782053	-0.221334	1	0.782053	0.221334	1
4319	4320 Feature_+_638.0037_1.1	638.004		638.004	0	1.09	2.92	4	Feature_+_638.0037_1.1	-	-	1439094	-	-	-	412154	14955	33303	-	-	-	-	-	-	-	-	0.1414	-4.09293	18	0.1414	4.09293	18
4320	4321 Feature_+_638.2047_1.1	638.205		638.205	0	1.06	2.49	4	Feature_+_638.2047_1.1	-	-	2263038	49328	-	-	525957	65524	-	-	-	-	-	-	-	-	-	0.145462	-3.75827	21	0.145462	3.75827	21
4321	4322 Feature_+_638.2810_15.5	638.281		638.281	0	15.48	0.63	13	Feature_+_638.2810_15.5	11557	1470954	-	-	11305	704993	10148	47361	323129	15264	30860	215396	43288	75679	-	-	14202	0.663525	-0.674719	0	0.663525	0.674719	0
4322	4323 Feature_+_638.3107_3.2	638.311		638.311	0	3.16	1.14	7	Feature_+_638.3107_3.2	588279	520477	-	-	1079022	1075174	-	-	-	-	-	-	565623	2218410	-	-	881374	0.369825	0.460704	2	0.369825	-0.460704	2
4323	4324 Feature_+_638.3381_5.6	638.338		638.338	0	5.6	0.06	2	Feature_+_638.3381_5.6	-	-	-	-	-	-	-	-	7738044	-	-	3874211	-	-	-	-	-	0.375973	0.182266	11	0.375973	-0.182266	11
4324	4325 Feature_+_638.3966_1.2	638.397		638.397	0	1.22	2.92	11	Feature_+_638.3966_1.2	-	277938	2231638	66159	-	-	21567336	28315	33147	-	113734	44136	420578	6873886	-	38191	-	0.317622	-2.20596	31	0.317622	2.20596	31
4325	4326 Feature_+_638.4625_4.2	638.462		638.462	0	4.22	3.53	4	Feature_+_638.4625_4.2	-	-	1818589	-	-	54070	-	-	62403	-	-	-	59353	-	-	-	-	0.247855	-2.50286	4	0.247855	2.50286	4
4326	4327 Feature_+_638.4828_13.7	638.483		638.483	0	13.74	2.21	16	Feature_+_638.4828_13.7	211345	21148678	521606	-	294433	604428	385452	8213922	48308128	353949	135310	2905384	1188884	1037522	150248	115358	3882983	0.814824	0.420101	8	0.814824	-0.420101	8
4327	4328 Feature_+_638.5521_14.3	638.552		638.552	16.4	14.94	1.42	17	Feature_+_638.5521_14.3	1178459	150796432	183356	154842	661619	40318444	877646	5661976	74610392	681790	2242465	16634840	3772046	3889078	401683	167325	1118307	0.670159	-0.684134	45	0.670159	0.684134	45
4328	4329 Feature_+_638.5728_15.5	638.573		638.573	0	15.48	0.1	17	Feature_+_638.5728_15.5	9186694	1166858624	2483209	1856509	8267093	582888896	5492060	34330928	189572128	9103600	48111376	247874512	34241284	43179556	1567448	2508257	7434428	0.662013	-0.683245	356	0.662013	0.683245	356
4329	4330 Feature_+_638.5735_13.3	638.573		638.573	-17.1	14.94	1.49	17	Feature_+_638.5735_13.3	1178459	150796432	183356	154842	661619	40318444	877646	5661976	74610392	681790	2242465	16634840	3772046	3889078	401683	167325	1118307	0.670159	-0.684134	45	0.670159	0.684134	45
4330	4331 Feature_+_638.5925_15.9	638.592		638.592	0	15.89	3.74	16	Feature_+_638.5925_15.9	-	122557	849637	404316	2645802	153226	83472	38092	5938532	138630	652761	605730	43952	372802	50068	73640	79056	0.935206	0.125907	1	0.935206	-0.125907	1
4331	4332 Feature_+_638.6114_15.9	638.611		638.611	0	15.9	1.07	8	Feature_+_638.6114_15.9	2088512	1560509	-	-	1970215	-	813996	-	1219156	-	1334018	1476774	-	6022095	-	-	-	0.584201	0.431393	3	0.584201	-0.431393	3
4332	4333 Feature_+_638.6462_16.1	638.646		638.646	0	16.11	2.29	4	Feature_+_638.6462_16.1	-	1408597	1579476	-	-	-	-	-	-	-	2464770	-	-	1224990	-	-	-	0.0791725	-0.36086	20	0.0791725	0.36086	20
4333	4334 Feature_+_638.8482_1.3	638.848		638.848	0	1.25	2.05	15	Feature_+_638.8482_1.3	-	712340	560436	303065	122758	53593	2746013	1283450	2078432	441541	6099734	942844	93079	824418	78615	25366	-	0.103984	-1.88839	38	0.103984	1.88839	38
4334	4335 Feature_+_638.8562_15.5	638.856		638.856	0	15.48	0.18	12	Feature_+_638.8562_15.5	14409	1953849	-	-	13785	840425	-	53965	323640	10135	80549	430546	63523	39402	-	-	12071	0.613468	-0.796108	1	0.613468	0.796108	1
4335	4336 Feature_+_638.9200_15.5	638.92		638.92	0	15.5	3.12	1	Feature_+_638.9200_15.5	-	-	-	-	-	1211269	-	-	-	-	-	-	-	-	-	-	-	0.420421	3.06889	2	0.420421	-3.06889	2
4336	4337 Feature_+_639.3141_1.3	639.314		639.314	0	1.26	1.97	16	Feature_+_639.3141_1.3	188245	1180550	2054975	-	232856	224830	463693	187186	245288	283828	506464	1119308	293723	1054045	336295	1302382	184122	0.593284	-0.367559	1	0.593284	0.367559	1
4337	4338 Feature_+_639.3415_5.6	639.341		639.341	0	5.6	0.59	2	Feature_+_639.3415_5.6	-	-	-	-	-	-	-	-	2646104	-	-	1443828	-	-	-	-	-	0.365732	0.162417	4	0.365732	-0.162417	4
4338	4339 Feature_+_639.3500_1.3	639.35		639.35	0	1.25	1.81	3	Feature_+_639.3500_1.3	-	-	-	-	-	-	1732637	-	1324480	-	3857847	-	-	-	-	-	-	0.172597	-0.429703	11	0.172597	0.429703	11
4339	4340 Feature_+_639.4001_1.2	639.4		639.4	0	1.22	2.13	9	Feature_+_639.4001_1.2	-	72768	390217	-	-	-	6565557	-	183527	-	57942	82451	174483	1878943	-	111593	-	0.348775	-1.96122	7	0.348775	1.96122	7
4340	4341 Feature_+_639.4437_2.0	639.444		639.444	0	2.01	1.72	0	Feature_+_639.4437_2.0	-	-	-	-	-	-	-	-	-	-	-	-	-	-	-	-	-	NA	0	0	NA	0	0
4341	4342 Feature_+_639.4742_4.8	639.474		639.474	0	4.82	3.39	7	Feature_+_639.4742_4.8	-	-	12653684	-	-	409061	-	-	393888	332811	77274	409097	-	-	1253118	-	-	0.317337	-2.64588	21	0.317337	2.64588	21
4342	4343 Feature_+_639.4884_2.7	639.488		639.488	0	2.69	3.05	17	Feature_+_639.4884_2.7	346208	4655272	682495	304676	2294954	5892492	564314	1588713	1989818	746907	5553122	656182	334869	2467222	57099	31911	271625	0.331253	-0.804636	9	0.331253	0.804636	9
4343	4344 Feature_+_639.4951_14.3	639.495		639.495	0	14.34	0.16	17	Feature_+_639.4951_14.3	6724354	109580872	2797087	542976	3766623	45609712	4771482	25093154	129120136	1860773	3414012	18281306	19945988	10363225	2896670	771438	3944219	0.898407	0.160922	28	0.898407	-0.160922	28
4344	4345 Feature_+_639.5190_13.7	639.519		639.519	0	13.67	1.8	17	Feature_+_639.5190_13.7	163996	156621	3164698	165651	1816215	421141	577356	343356	2313488	403180	4349138	4237843	148707	3269088	48271	2204725	1237131	0.933201	-0.0641359	2	0.933201	0.0641359	2
4345	4346 Feature_+_639.5340_13.8	639.534		639.534	0	13.76	2.13	15	Feature_+_639.5340_13.8	-	425718	5666600	174236	345270	-	278830	466054	742130	302844	1015363	1066335	173642	1721126	38678	42629	121354	0.259658	-1.49197	9	0.259658	1.49197	9
4346	4347 Feature_+_639.5575_13.3	639.558		639.558	12.5	14.94	2	13	Feature_+_639.5575_13.3	162835	21505546	365661	-	-	5901379	147260	868109	11041305	121716	313737	2617556	542663	496355	-	-	152011	0.675541	-0.65454	6	0.675541	0.65454	6
4347	4348 Feature_+_639.5754_15.5	639.575		639.575	0	15.48	0.07	17	Feature_+_639.5754_15.5	4083073	506493888	1060778	826469	3561597	253454496	2329806	14944917	83190024	3948504	21157798	108003976	14803035	18836722	713134	1033435	3195064	0.66374	-0.678498	154	0.66374	0.678498	154
4348	4349 Feature_+_639.6053_16.5	639.605		639.605	0	16.46	2.31	9	Feature_+_639.6053_16.5	-	730761	361648	-	835145	-	348003	1341471	4986334	-	677547	439260	-	2602309	-	-	-	0.614406	0.578457	2	0.614406	-0.578457	2
4349	4350 Feature_+_639.6408_14.9	639.641		639.641	0	14.91	0.73	0	Feature_+_639.6408_14.9	-	-	-	-	-	-	-	-	-	-	-	-	-	-	-	-	-	NA	0	0	NA	0	0
4350	4351 Feature_+_640.4029_1.2	640.403		640.403	0	1.19	1.87	7	Feature_+_640.4029_1.2	-	119706	483713	-	-	-	1535693	-	-	-	-	37126	35865	681557	-	43657	-	0.257315	-1.70551	3	0.257315	1.70551	3
4351	4352 Feature_+_640.4775_4.8	640.477		640.477	0	4.82	3.45	8	Feature_+_640.4775_4.8	-	-	5544694	-	-	134865	-	-	193370	142132	73832	167029	27802	-	560058	-	-	0.308551	-2.63299	10	0.308551	2.63299	10
4352	4353 Feature_+_640.4918_2.7	640.492		640.492	0	2.69	2.36	16	Feature_+_640.4918_2.7	123480	1825501	299135	130442	940266	2388740	230919	578150	798456	275444	2067428	290690	148178	871313	27170	-	112357	0.343975	-0.77939	3	0.343975	0.77939	3
4353	4354 Feature_+_640.4984_14.3	640.498		640.498	0	14.34	1.38	17	Feature_+_640.4984_14.3	2872087	49940544	1147671	215235	1672065	20434620	2029323	10949748	58180364	824401	1492344	8233234	8637542	4379900	1193358	293672	1687856	0.907914	0.147663	12	0.907914	-0.147663	12
4354	4355 Feature_+_640.5220_13.7	640.522		640.522	0	13.68	1.55	17	Feature_+_640.5220_13.7	63281	68507	1263064	63696	742796	149054	191404	129464	913768	174543	1554009	1715323	80336	1207056	19801	837930	491523	0.978671	-0.0203143	1	0.978671	0.0203143	1
4355	4356 Feature_+_640.5373_13.8	640.537		640.537	0	13.76	2.09	13	Feature_+_640.5373_13.8	-	189737	2454023	82907	172969	-	132427	174294	375923	143534	455127	478105	80336	780216	-	-	66899	0.293364	-1.29477	3	0.293364	1.29477	3
4356	4357 Feature_+_640.5609_13.3	640.561		640.561	0	13.29	3.84	11	Feature_+_640.5609_13.3	-	5925528	108201	-	176421	626670	-	105352	1359418	-	336391	298437	100149	119664	-	-	70467	0.342693	-1.79838	6	0.342693	1.79838	6
4357	4358 Feature_+_640.5892_16.0	640.589		640.589	0	16.02	2.03	17	Feature_+_640.5892_16.0	1768039	143868080	1462387	2124450	1231566	113052664	1021557	7599430	51456560	3859561	4566940	55500756	3226578	4960990	604580	3539454	2224304	0.968084	0.0547489	25	0.968084	-0.0547489	25
4358	4359 Feature_+_640.6005_8.7	640.601		640.601	0	8.74	3.6	11	Feature_+_640.6005_8.7	-	2073449	19972	-	69391	19866	110840	-	95918	21359	213619	173651	54679	3953176	-	-	-	0.884449	0.283751	1	0.884449	-0.283751	1
4359	4360 Feature_+_640.6088_16.5	640.609		640.609	0	16.46	2.74	7	Feature_+_640.6088_16.5	-	-	184534	-	369440	-	-	533514	2245906	-	370788	311633	-	453861	-	-	-	0.588841	0.579377	1	0.588841	-0.579377	1
4360	4361 Feature_+_640.6248_15.9	640.625		640.625	0	15.92	2.64	17	Feature_+_640.6248_15.9	269983	1424829	959954	137990	931764	188348	664054	393452	5237806	178857	1474070	471890	153378	659576	228138	213897	78201	0.890557	-0.155072	1	0.890557	0.155072	1
4361	4362 Feature_+_640.6440_14.9	640.644		640.644	0	14.91	0.56	0	Feature_+_640.6440_14.9	-	-	-	-	-	-	-	-	-	-	-	-	-	-	-	-	-	NA	0	0	NA	0	0
4362	4363 Feature_+_641.4737_2.7	641.474		641.474	0	2.69	1.64	16	Feature_+_641.4737_2.7	169562	187506	413391	128582	3670301	62902	3501128	199493	1446127	998073	240633	4811898	270430	517406	-	52691	813568	0.719967	-0.378492	2	0.719967	0.378492	2
4363	4364 Feature_+_641.4899_13.4	641.49		641.49	18.1	14.34	1.62	16	Feature_+_641.4899_13.4	548098	11721277	67188	18331	20954	4528540	46063	2652385	13248589	14032	1425839	1855053	1988362	19842	12449	-	20846	0.979485	-0.0346567	2	0.979485	0.0346567	2
4364	4365 Feature_+_641.5110_14.9	641.511		641.511	0	14.94	1.38	17	Feature_+_641.5110_14.9	4444500	125883672	1165840	756610	3263273	83846656	3824486	20052794	93426120	3588392	7290964	40137776	15319294	11245661	2019265	792121	4769814	0.888764	0.163551	31	0.888764	-0.163551	31
4365	4366 Feature_+_641.5120_8.3	641.512		641.512	0	8.31	1.63	17	Feature_+_641.5120_8.3	364746	1626786	196730	354509	399838	266777	653223	996356	1399222	217171	1984325	345738	118869	715502	627689	245868	348167	0.121219	-0.932424	11	0.121219	0.932424	11
4366	4367 Feature_+_641.5727_15.6	641.573		641.573	13.1	15.48	0.18	2	Feature_+_641.5727_15.6	-	18972570	-	-	-	9077915	-	-	-	-	-	-	-	-	-	-	-	0.345512	-0.323088	25	0.345512	0.323088	25
4367	4368 Feature_+_641.5837_11.3	641.584		641.584	0	11.31	0.18	9	Feature_+_641.5837_11.3	-	2679265	197221	-	8419999	-	68635	193210	5141562	-	7507851	397534	-	2960717	-	-	-	0.187235	-1.6184	30	0.187235	1.6184	30
4368	4369 Feature_+_641.5919_16.0	641.592		641.592	0	16.02	2.03	17	Feature_+_641.5919_16.0	788700	62769672	651579	909145	556660	49814332	438330	3144138	22889256	1710544	1964174	23998056	1311620	2010860	225123	1485844	984238	0.962559	0.0644785	11	0.962559	-0.0644785	11
4369	4370 Feature_+_641.6037_8.7	641.604		641.604	0	8.74	1.83	10	Feature_+_641.6037_8.7	-	887693	-	-	26239	10083	42906	-	36360	11023	87822	60476	21578	1670015	-	-	-	0.890055	0.268709	0	0.890055	-0.268709	0
4370	4371 Feature_+_641.6281_15.9	641.628		641.628	0	15.92	2.61	4	Feature_+_641.6281_15.9	-	-	-	-	-	-	-	-	2150323	-	688808	916264	-	717786	-	-	-	0.339811	0.332723	3	0.339811	-0.332723	3
4371	4372 Feature_+_641.6471_14.9	641.647		641.647	0	14.91	0.62	0	Feature_+_641.6471_14.9	-	-	-	-	-	-	-	-	-	-	-	-	-	-	-	-	-	NA	0	0	NA	0	0
4372	4373 Feature_+_642.4771_2.7	642.477		642.477	0	2.69	2.79	6	Feature_+_642.4771_2.7	-	-	360379	-	1374524	-	1431225	-	594559	388245	-	2001877	-	-	-	-	-	0.675346	-0.261268	1	0.675346	0.261268	1
4373	4374 Feature_+_642.5142_14.9	642.514		642.514	0	14.94	1.37	17	Feature_+_642.5142_14.9	1858036	54345172	437787	304584	1327364	37464304	1487584	8787836	41506864	1482319	3040726	17880608	6598950	4891814	778988	325034	2193297	0.860358	0.206939	14	0.860358	-0.206939	14
4374	4375 Feature_+_642.5792_13.8	642.579		642.579	0	13.81	1.98	3	Feature_+_642.5792_13.8	-	-	3877669	-	5204888	-	-	-	-	-	-	3217079	-	-	-	-	-	0.160141	-0.271535	21	0.160141	0.271535	21
4375	4376 Feature_+_642.5870_11.3	642.587		642.587	0	11.31	0.19	8	Feature_+_642.5870_11.3	-	1039567	71207	-	3459518	-	-	76094	2065986	-	3085818	170079	-	1230702	-	-	-	0.191578	-1.60301	12	0.191578	1.60301	12
4376	4377 Feature_+_642.6050_16.5	642.605		642.605	0	16.49	0.55	9	Feature_+_642.6050_16.5	-	18429728	-	-	-	11360960	-	-	5165552	3664636	2313412	5509054	-	1778076	-	2597831	2240497	0.875972	-0.136143	5	0.875972	0.136143	5
4377	4378 Feature_+_642.6152_14.2	642.615		642.615	0	14.17	1.95	6	Feature_+_642.6152_14.2	-	-	376732	-	763959	-	-	-	-	-	537610	1445346	1989964	1740001	-	-	-	0.251695	0.808366	4	0.251695	-0.808366	4
4378	4379 Feature_+_643.2933_5.6	643.293		643.293	0	5.6	0.07	2	Feature_+_643.2933_5.6	-	-	-	-	-	-	-	-	1564059	-	-	920783	-	-	-	-	-	0.277492	0.411745	3	0.277492	-0.411745	3
4379	4380 Feature_+_643.3517_1.2	643.352		643.352	0	1.22	2.82	10	Feature_+_643.3517_1.2	-	41731	79421	-	-	24924	3387440	38304	-	-	175102	25187	36400	1121920	-	28559	-	0.345593	-1.9861	4	0.345593	1.9861	4
4380	4381 Feature_+_643.5267_15.4	643.527		643.527	0	15.44	0.78	17	Feature_+_643.5267_15.4	3726058	103453032	827277	750877	3102220	89032920	2516020	12875458	34213032	3139224	11565967	47248256	12042382	11687408	757949	1041297	3035706	0.936636	0.0936105	23	0.936636	-0.0936105	23
4381	4382 Feature_+_643.6080_16.5	643.608		643.608	0	16.49	0.7	9	Feature_+_643.6080_16.5	-	8071170	-	-	-	1718171	-	-	2048133	1616426	4277480	809486	-	784458	-	1182957	1003604	0.250882	-1.00261	13	0.250882	1.00261	13
4382	4383 Feature_+_644.4925_2.7	644.492		644.492	0	2.7	1.47	14	Feature_+_644.4925_2.7	158547	778256	-	125884	1888240	289227	813705	440399	1202980	505603	605666	1072023	145729	1038013	-	-	251761	0.459211	-0.47588	2	0.459211	0.47588	2
4383	4384 Feature_+_644.5300_15.4	644.53		644.53	0	15.44	0.8	17	Feature_+_644.5300_15.4	1683262	46371152	358552	292299	1326355	39232000	1148528	5485647	13965420	1309319	4925386	21154696	5525902	4923346	288569	446926	1364574	0.952509	0.0709052	10	0.952509	-0.0709052	10
4384	4385 Feature_+_644.5630_15.3	644.563		644.563	0	15.26	3.51	10	Feature_+_644.5630_15.3	-	2525588	397149	-	-	76103	60731	190900	727394	41833	53299	87592	-	127342	-	-	-	0.260468	-1.91506	4	0.260468	1.91506	4
4385	4386 Feature_+_644.5971_16.2	644.597		644.597	0	16.15	3.32	15	Feature_+_644.5971_16.2	800126	3453231	771945	-	374491	361521	2426953	523921	399720	815412	1945210	458720	-	4061012	524082	697417	405828	0.387903	-0.66617	5	0.387903	0.66617	5
4386	4387 Feature_+_644.6110_16.5	644.611		644.611	-4.8	16.71	1.13	11	Feature_+_644.6110_16.5	-	1745182	260073	-	-	357064	-	523921	442886	323706	1945210	249424	-	227827	-	250369	405828	0.107241	-1.3847	12	0.107241	1.3847	12
4387	4388 Feature_+_645.2950_1.7	645.295		645.295	0	1.7	2.74	11	Feature_+_645.2950_1.7	-	16058	205232	-	-	111370	-	39022	41541	14895	1082619	27026	-	60521	31968	-	12314	0.208305	-2.55432	3	0.208305	2.55432	3
4388	4389 Feature_+_645.4012_1.1	645.401		645.401	0	1.13	2.9	16	Feature_+_645.4012_1.1	-	804862	1007474	195449	37805	167268	1039363	1246597	1062011	299992	1383388	93220	101958	780202	503989	22971	48713	0.0299217	-1.39776	50	0.0299217	1.39776	50
4389	4390 Feature_+_645.4357_2.6	645.436		645.436	0	2.56	2.11	5	Feature_+_645.4357_2.6	-	109453	115591	-	-	-	-	103759	-	-	226698	-	-	1317839	-	-	-	0.572726	0.836474	0	0.572726	-0.836474	0
4390	4391 Feature_+_645.5051_2.7	645.505		645.505	0	2.72	3.03	15	Feature_+_645.5051_2.7	383787	7045310	64339	334027	3656756	12719086	638561	2736475	3154648	886897	4268178	674259	264263	4455102	-	-	244460	0.822764	-0.226394	4	0.822764	0.226394	4
4391	4392 Feature_+_645.5433_16.1	645.543		645.543	0	16.06	0.62	17	Feature_+_645.5433_16.1	717363	29176358	482059	724549	421039	30255310	369140	2642025	10591329	1453819	1371506	15373118	1180395	1076650	211172	987984	787241	0.80911	0.317352	9	0.80911	-0.317352	9
4392	4393 Feature_+_645.5579_14.7	645.558		645.558	0	14.66	2.3	14	Feature_+_645.5579_14.7	-	1120650	160413	408652	415538	114508	175908	92597	3057385	218969	191651	69422	118930	290311	-	-	181727	0.891872	0.189608	1	0.891872	-0.189608	1
4393	4394 Feature_+_645.6005_16.2	645.601		645.601	0	16.15	2.51	15	Feature_+_645.6005_16.2	323297	1376148	363251	-	172248	170503	1067114	201419	137407	347017	517601	212532	-	1741416	249349	306446	170910	0.493776	-0.529307	1	0.493776	0.529307	1
4394	4395 Feature_+_646.5062_7.1	646.506		646.506	0	7.15	3.19	6	Feature_+_646.5062_7.1	-	79150	127707	-	-	-	-	70763	2800090	-	26216	-	-	34748	-	-	-	0.474211	2.54641	2	0.474211	-2.54641	2
4395	4396 Feature_+_646.5085_2.7	646.509		646.509	0	2.69	3.53	15	Feature_+_646.5085_2.7	155571	2805471	26115	119591	1344754	5087340	251803	1036903	1258924	333447	1686282	284450	108448	1728220	-	-	92414	0.85099	-0.192831	1	0.85099	0.192831	1
4396	4397 Feature_+_646.5425_13.0	646.543		646.543	0	13.01	1.34	16	Feature_+_646.5425_13.0	113940	5342142	8549532	3612625	3187330	-	2254314	959398	4044235	1527478	2259402	5370236	3157204	4914760	566444	656371	631827	0.162814	-0.831339	32	0.162814	0.831339	32
4397	4398 Feature_+_646.5465_16.1	646.547		646.547	0	16.06	0.61	17	Feature_+_646.5465_16.1	315824	12555917	216151	302851	175282	12863231	161485	1127105	4471404	642435	576717	6468156	490585	421241	84462	378486	359141	0.822627	0.295116	4	0.822627	-0.295116	4
4398	4399 Feature_+_646.5616_14.7	646.562		646.562	0	14.66	3.27	12	Feature_+_646.5616_14.7	-	253601	74078	177761	163909	25213	66953	36303	1342284	97474	112948	21401	-	129725	-	-	-	0.78207	0.438463	0	0.78207	-0.438463	0
4399	4400 Feature_+_646.5788_15.9	646.579		646.579	0	15.85	2.26	13	Feature_+_646.5788_15.9	-	2924841	192410	87000	42878	286626	135678	87932	798243	88088	221756	41156	-	272292	-	45323	-	0.30966	-1.65935	4	0.30966	1.65935	4
4400	4401 Feature_+_646.5899_13.8	646.59		646.59	0	13.77	2.44	13	Feature_+_646.5899_13.8	-	821562	188555	87000	71474	286626	135678	139345	516006	88088	221756	41156	-	1541480	-	45323	-	0.888077	0.163153	0	0.888077	-0.163153	0
4401	4402 Feature_+_647.0097_1.1	647.01		647.01	0	1.09	1.98	2	Feature_+_647.0097_1.1	-	-	2516121	-	-	-	721573	-	-	-	-	-	-	-	-	-	-	0.188074	-0.762195	6	0.188074	0.762195	6
4402	4403 Feature_+_647.2104_1.1	647.21		647.21	0	1.09	2.72	2	Feature_+_647.2104_1.1	-	-	2634500	-	-	-	777211	-	-	-	-	-	-	-	-	-	-	0.137859	-3.5975	25	0.137859	3.5975	25
4403	4404 Feature_+_647.3431_1.2	647.343		647.343	0	1.24	2.94	8	Feature_+_647.3431_1.2	-	113367	320793	-	-	-	76426	-	19048	-	-	89167	20270	692996	-	1987785	-	0.410269	1.8224	2	0.410269	-1.8224	2
4404	4405 Feature_+_647.4108_1.1	647.411		647.411	0	1.09	2.84	5	Feature_+_647.4108_1.1	-	-	1438463	-	-	-	670206	434437	-	-	662151	-	-	283934	-	-	-	0.0256528	-1.87186	46	0.0256528	1.87186	46
4405	4406 Feature_+_647.4879_6.4	647.488		647.488	0	6.39	2.85	8	Feature_+_647.4879_6.4	-	2944952	148063	-	78164	-	61537	-	140192	-	123877	60957	-	97943	-	-	-	0.222744	-2.9329	10	0.222744	2.9329	10
4406	4407 Feature_+_647.5457_13.0	647.546		647.546	0	13.01	2.3	17	Feature_+_647.5457_13.0	48172	2351873	3861426	1641899	1419583	32721	1007649	410016	1731261	668213	1013688	2340594	1406900	2247598	252715	296365	244161	0.155765	-0.851399	15	0.155765	0.851399	15
4407	4408 Feature_+_647.5596_16.5	647.56		647.56	0	16.49	0.53	7	Feature_+_647.5596_16.5	-	6704690	-	-	-	2968723	-	-	1634261	1762722	-	1483409	-	-	-	1490606	1125095	0.692022	-0.280521	3	0.692022	0.280521	3
4408	4409 Feature_+_647.5747_9.1	647.575		647.575	0	9.11	1.24	8	Feature_+_647.5747_9.1	-	1488019	23063	-	-	-	20608	-	41602	31089	170480	-	-	30587	24374	-	-	0.203489	-3.41542	7	0.203489	3.41542	7
4409	4410 Feature_+_647.5820_15.9	647.582		647.582	0	15.85	1.83	9	Feature_+_647.5820_15.9	-	1300392	260710	173942	154052	114383	-	105182	567273	-	204742	-	-	166966	-	-	-	0.221199	-1.25589	2	0.221199	1.25589	2
4410	4411 Feature_+_648.3814_1.2	648.381		648.381	0	1.19	2.42	17	Feature_+_648.3814_1.2	74248	16536086	7996681	9053090	2443479	5014426	21403552	23093684	11930195	5520326	27634348	11386848	1358942	12985927	3808973	498984	118764	0.0102818	-1.55194	2955	0.0102818	1.55194	2955
4411	4412 Feature_+_648.4975_13.4	648.497		648.497	0	13.43	2.12	16	Feature_+_648.4975_13.4	94904	258941	228324	1211536	-	956975	1103263	69178	95515	460091	313157	498184	42850	1349306	554677	194261	1588656	0.640223	0.341383	1	0.640223	-0.341383	1
4412	4413 Feature_+_648.5215_8.6	648.521		648.521	0	8.62	3.19	11	Feature_+_648.5215_8.6	116520	1396252	470048	178385	278447	221853	-	58562	16550019	-	33540	51441	-	117258	-	-	-	0.501873	2.2998	10	0.501873	-2.2998	10
4413	4414 Feature_+_648.5258_6.4	648.526		648.526	0	6.39	1.7	17	Feature_+_648.5258_6.4	82977	508495	307741	322444	780910	567671	222682	113464	1871883	267456	1392885	1062526	239147	851477	277726	71947	297982	0.88417	0.101128	1	0.88417	-0.101128	1
4414	4415 Feature_+_648.5580_14.1	648.558		648.558	0	14.07	2.03	17	Feature_+_648.5580_14.1	1976820	24522726	61217680	16303344	26986182	451760	35728624	8820294	18948172	14480324	13938719	32848668	7273918	36473032	7336392	3583810	3473976	0.0756583	-1.07851	551	0.0756583	1.07851	551
4415	4416 Feature_+_648.5629_16.5	648.563		648.563	0	16.49	1.82	7	Feature_+_648.5629_16.5	-	2876240	-	-	-	794416	-	-	1898872	763461	348698	-	-	-	-	653683	470731	0.828949	-0.165831	1	0.828949	0.165831	1
4416	4417 Feature_+_648.5792_14.0	648.579		648.579	0	14.02	3.73	14	Feature_+_648.5792_14.0	-	297693	825168	165257	1290587	-	112652	87821	656983	110361	1415435	2071992	77690	467793	-	456692	580287	0.632007	-0.399104	1	0.632007	0.399104	1
4417	4418 Feature_+_648.5932_13.8	648.593		648.593	0	13.82	1.69	2	Feature_+_648.5932_13.8	-	-	-	-	-	-	-	-	1174520	-	-	-	-	444025	-	-	-	0.413054	0.231087	1	0.413054	-0.231087	1
4418	4419 Feature_+_648.6097_16.0	648.61		648.61	0	15.98	1.19	11	Feature_+_648.6097_16.0	-	1298590	2893636	1354828	-	-	-	2866322	-	1024099	3899974	2568349	1417577	1087048	-	1267359	546133	0.0827226	-0.965329	34	0.0827226	0.965329	34
4419	4420 Feature_+_648.6310_16.1	648.631		648.631	0	16.12	2.09	17	Feature_+_648.6310_16.1	1199641	5161436	5135322	164105	740568	562261	5489563	2006740	1771612	4395235	2760222	613757	327898	13432086	491833	939617	185601	0.697689	-0.357896	5	0.697689	0.357896	5
4420	4421 Feature_+_649.3849_1.2	649.385		649.385	0	1.22	1.92	16	Feature_+_649.3849_1.2	363752	4668716	2615482	3044068	685914	1648923	7126374	7004140	3752754	1472069	8477626	3839001	413933	3773263	1046859	123313	-	0.00999566	-1.54278	940	0.00999566	1.54278	940
4421	4422 Feature_+_649.4952_13.8	649.495		649.495	0	13.77	2.55	17	Feature_+_649.4952_13.8	409265	1169206	175138	1383149	1636637	277012	4366182	759065	391443	2825933	10615771	3697672	499381	710017	377821	92493	1832228	0.175142	-1.36986	29	0.175142	1.36986	29
4422	4423 Feature_+_649.5028_2.7	649.503		649.503	0	2.71	3.74	13	Feature_+_649.5028_2.7	-	15077	29424	327656	362887	-	110662	3184346	4028155	-	9139631	19799	2994873	498380	-	16986	2995478	0.511773	-0.82817	5	0.511773	0.82817	5
4423	4424 Feature_+_649.5246_8.6	649.525		649.525	0	8.62	2.93	10	Feature_+_649.5246_8.6	43652	604677	411903	84592	93799	92984	-	-	7322343	-	263004	154301	-	54810	-	-	-	0.528035	1.83695	3	0.528035	-1.83695	3
4424	4425 Feature_+_649.5300_11.8	649.53		649.53	0	11.81	3.97	14	Feature_+_649.5300_11.8	43652	185314	309532	78563	442409	92984	58228	27389	775790	-	1197862	412994	-	139700	63899	-	28466	0.312255	-1.01797	2	0.312255	1.01797	2
4425	4426 Feature_+_649.5609_14.1	649.561		649.561	0	14.07	1.38	17	Feature_+_649.5609_14.1	955727	10731951	27352982	7146174	12324085	413194	15487255	4031906	8406494	6140748	6063042	14734247	3258793	16530810	3235614	1644422	1528196	0.0805961	-1.06295	228	0.0805961	1.06295	228
4426	4427 Feature_+_649.6130_16.0	649.613		649.613	0	15.98	2.84	10	Feature_+_649.6130_16.0	-	648773	1463063	620187	-	-	-	1392390	-	508895	1958449	1363883	674027	503474	-	625517	-	0.0852386	-0.858825	16	0.0852386	0.858825	16
4427	4428 Feature_+_649.6342_16.1	649.634		649.634	0	16.12	1.99	11	Feature_+_649.6342_16.1	524932	2180695	2496690	-	328363	-	2491326	973502	769013	1951456	1339363	-	-	6177488	-	403216	-	0.6971	-0.338027	2	0.6971	0.338027	2
4428	4429 Feature_+_649.7250_1.1	649.725		649.725	0	1.1	2.07	15	Feature_+_649.7250_1.1	-	554995	216061	165168	55238	41134	1753990	1340178	153320	42460	1536178	224665	34949	708731	46907	18290	-	0.0128518	-2.63482	225	0.0128518	2.63482	225
4429	4430 Feature_+_650.0599_1.1	650.06		650.06	0	1.1	0.53	14	Feature_+_650.0599_1.1	-	561779	237585	179343	47777	55733	866125	1536408	163798	72031	1552253	262419	31809	619891	47669	-	-	0.0140975	-2.44635	163	0.0140975	2.44635	163
4430	4431 Feature_+_650.3973_1.2	650.397		650.397	0	1.17	2.87	17	Feature_+_650.3973_1.2	205661	30705846	15715232	17821514	2687864	4298746	65070592	78269560	26030338	7370886	77232824	15183748	2781782	33309114	5251852	730902	239629	0.0107561	-2.10605	10129	0.0107561	2.10605	10129
4431	4432 Feature_+_650.4767_10.5	650.477		650.477	0	10.52	0.16	17	Feature_+_650.4767_10.5	353762	1862742	164822	208760	275614	154076	158711	737045	1192906	516741	2841091	272221	55353	2601064	159778	307941	350801	0.512573	-0.581713	2	0.512573	0.581713	2
4432	4433 Feature_+_650.4987_13.8	650.499		650.499	0	13.77	2.47	17	Feature_+_650.4987_13.8	154530	506129	113388	633284	712621	90193	1982888	327372	148963	1306444	4830636	1762988	223607	313350	154195	40840	832700	0.180216	-1.37151	13	0.180216	1.37151	13
4433	4434 Feature_+_650.5061_2.7	650.506		650.506	0	2.71	2.78	10	Feature_+_650.5061_2.7	-	-	-	131042	157466	-	36327	1282608	1530904	-	3880400	37107	1282062	222750	-	-	1271381	0.511129	-0.813269	2	0.511129	0.813269	2
4434	4435 Feature_+_650.5275_8.6	650.528		650.528	0	8.62	3.63	17	Feature_+_650.5275_8.6	168585	442248	131728	28278	28068	161368	305934	87297	1588668	32865	94962	81728	43757	386109	159006	26012	51080	0.566732	0.756362	1	0.566732	-0.756362	1
4435	4436 Feature_+_650.5377_10.7	650.538		650.538	0	10.67	3.13	15	Feature_+_650.5377_10.7	75681	1143386	51979	31747	21947	200938	31959	68630	2099660	-	469432	81728	30002	386109	31938	-	18903	0.900711	0.184231	0	0.900711	-0.184231	0
4436	4437 Feature_+_650.5638_14.1	650.564		650.564	0	14.07	1.33	17	Feature_+_650.5638_14.1	197275	3423211	6402188	1658887	2843429	549020	3652229	824680	2604680	1433419	1284036	3411894	731178	3697663	733642	353104	298996	0.0797206	-1.03441	55	0.0797206	1.03441	55
4437	4438 Feature_+_650.6086_14.4	650.609		650.609	0	14.43	1.29	2	Feature_+_650.6086_14.4	-	-	-	-	7447668	-	-	-	8043916	-	-	-	-	-	-	-	-	0.859869	-0.096095	3	0.859869	0.096095	3
4438	4439 Feature_+_650.6217_15.7	650.622		650.622	-19.2	14.43	1.29	3	Feature_+_650.6217_15.7	-	-	-	-	7447668	-	-	2077233	3349297	-	-	-	-	-	-	-	-	0.335467	-0.398531	10	0.335467	0.398531	10
4439	4440 Feature_+_650.6465_16.6	650.646		650.646	0	16.64	0.49	15	Feature_+_650.6465_16.6	1043642	8481850	7202658	-	628846	780509	3943207	1507623	1599910	1901349	3058393	730495	447238	12428519	850388	1064511	-	0.403499	-0.763149	12	0.403499	0.763149	12
4440	4441 Feature_+_650.8990_1.2	650.899		650.899	0	1.17	1.59	17	Feature_+_650.8990_1.2	124531	19057086	11224012	11523271	1691285	2967513	38731272	55265684	14643086	4698311	51109712	8647311	1794477	22282640	3200586	475318	170020	0.0104061	-2.19104	7206	0.0104061	2.19104	7206
4441	4442 Feature_+_651.0691_1.1	651.069		651.069	0	1.1	1.16	11	Feature_+_651.0691_1.1	-	-	158532	205330	14774	-	2745536	3204714	107372	-	2177725	259862	16500	962784	18422	-	-	0.0336631	-3.10411	173	0.0336631	3.10411	173
4442	4443 Feature_+_651.4022_1.1	651.402		651.402	0	1.13	2.67	17	Feature_+_651.4022_1.1	43904	7865856	3756833	4123102	631888	994946	22808346	21066118	6600394	1906110	19277456	3981066	676198	9510662	1316950	201788	88201	0.0137022	-2.16578	2275	0.0137022	2.16578	2275
4443	4444 Feature_+_651.4390_12.4	651.439		651.439	0	12.39	2.98	6	Feature_+_651.4390_12.4	-	74574	-	-	-	-	-	1141122	2106484	-	-	81494	-	55333	-	-	27574	0.858971	0.347049	0	0.858971	-0.347049	0
4444	4445 Feature_+_651.4610_7.1	651.461		651.461	0	7.15	2.99	13	Feature_+_651.4610_7.1	-	46729	50990	16095	144249	30006	24288	44183	1900078	-	40732	38469	-	229046	13280	-	17441	0.450627	2.11725	1	0.450627	-2.11725	1
4445	4446 Feature_+_651.4973_13.0	651.497		651.497	0	13.03	3.29	10	Feature_+_651.4973_13.0	-	1967790	4554465	435172	962209	-	780528	-	2763024	-	1171874	1986664	630868	1250377	-	-	-	0.336768	-0.672277	6	0.336768	0.672277	6
4446	4447 Feature_+_651.5189_2.7	651.519		651.519	0	2.71	3.72	10	Feature_+_651.5189_2.7	-	-	-	63332	32683	-	93509	1199593	462730	-	3938179	26119	176053	185445	-	-	181021	0.175599	-2.73315	17	0.175599	2.73315	17
4447	4448 Feature_+_651.5340_15.9	651.534		651.534	0	15.85	2.4	10	Feature_+_651.5340_15.9	-	1345572	233325	191157	49707	-	90459	61068	260003	-	95743	-	-	61877	-	112161	-	0.157553	-1.98122	5	0.157553	1.98122	5
4448	4449 Feature_+_651.5677_14.9	651.568		651.568	0	14.89	0.88	17	Feature_+_651.5677_14.9	522874	14666317	956455	225636	440780	4751785	895919	719480	19586020	409722	436645	3679198	1169128	533933	159745	242843	347107	0.856437	0.261209	4	0.856437	-0.261209	4
4449	4450 Feature_+_651.6120_14.4	651.612		651.612	0	14.43	1.54	2	Feature_+_651.6120_14.4	-	-	-	-	3072853	-	-	-	3704582	-	-	-	-	-	-	-	-	0.940375	-0.0425752	1	0.940375	0.0425752	1
4450	4451 Feature_+_651.6407_14.2	651.641		651.641	0	14.2	1.66	2	Feature_+_651.6407_14.2	-	-	-	-	-	-	-	2591728	-	-	-	-	-	2932236	-	-	-	0.931468	0.0073392	2	0.931468	-0.0073392	2
4451	4452 Feature_+_651.6496_16.6	651.65		651.65	0	16.64	1.63	4	Feature_+_651.6496_16.6	-	3980394	3455582	-	-	-	-	2591728	-	-	-	-	-	5909996	-	-	-	0.755214	-0.096102	4	0.755214	0.096102	4
4452	4453 Feature_+_651.7378_1.1	651.738		651.738	0	1.1	1.99	7	Feature_+_651.7378_1.1	-	-	-	192532	-	-	1642595	1668904	218592	-	1300348	154036	-	515084	-	-	-	0.0357274	-2.77153	76	0.0357274	2.77153	76
4453	4454 Feature_+_651.9056_1.2	651.906		651.906	0	1.16	2.73	14	Feature_+_651.9056_1.2	-	2638855	1439307	1252071	172745	313688	7245666	5886752	1698744	558072	6235342	1044108	253047	2672182	351824	-	-	0.00885435	-2.30472	1192	0.00885435	2.30472	1192
4454	4455 Feature_+_652.4126_1.2	652.413		652.413	0	1.22	2.76	17	Feature_+_652.4126_1.2	4022084	20006288	6349604	5485141	2410735	2757225	30302004	24090978	9308333	5459298	26816476	4626082	838023	11367156	2659742	602068	2259894	0.00635323	-1.90969	6176	0.00635323	1.90969	6176
4455	4456 Feature_+_652.4604_6.4	652.46		652.46	0	6.4	3.11	11	Feature_+_652.4604_6.4	-	18818	18825	24558	53899	-	-	1720656	822965	-	2266085	21402	1084528	92340	-	-	85877	0.292255	-1.42344	4	0.292255	1.42344	4
4456	4457 Feature_+_652.5005_13.0	652.5		652.5	0	13.03	3.29	10	Feature_+_652.5005_13.0	-	820758	2056036	201037	377898	-	304747	-	1167126	-	295037	788431	274698	554142	-	-	-	0.390569	-0.650558	2	0.390569	0.650558	2
4457	4458 Feature_+_652.5220_2.8	652.522		652.522	0	2.76	3.9	16	Feature_+_652.5220_2.8	23431	75009	46762	50901	180764	20175	26867	573559	212515	45969	1619217	29088	93861	250251	38645	-	41522	0.136676	-2.26149	8	0.136676	2.26149	8
4458	4459 Feature_+_652.5530_11.3	652.553		652.553	0	11.29	3.92	16	Feature_+_652.5530_11.3	24626	1867015	112740	16520	27678	624186	38600	119692	474973	18104	58009	660795	42949	198124	21713	-	24092	0.6495	-0.605307	1	0.6495	0.605307	1
4459	4460 Feature_+_652.5531_14.2	652.553		652.553	0	14.23	2.34	14	Feature_+_652.5531_14.2	43930	3158909	31018	56116	286424	1226472	-	1297253	2084602	224926	8704803	1217922	1856082	278679	-	-	213909	0.260794	-1.42689	14	0.260794	1.42689	14
4460	4461 Feature_+_652.5714_14.9	652.571		652.571	0	14.89	3.11	17	Feature_+_652.5714_14.9	172358	5832894	161972	62038	162444	1858777	401129	298701	7974373	151515	183708	1380000	465446	184627	70102	112761	178380	0.836442	0.306446	2	0.836442	-0.306446	2
4461	4462 Feature_+_652.5895_15.8	652.59		652.59	0	15.76	3.27	12	Feature_+_652.5895_15.8	-	4222714	57960	-	327422	795418	77143	268740	2898336	-	227279	290488	100183	68834	-	41455	-	0.60599	-0.775779	2	0.60599	0.775779	2
4462	4463 Feature_+_652.6356_16.2	652.636		652.636	0	16.15	2.01	2	Feature_+_652.6356_16.2	18579000	-	-	-	-	-	-	-	-	-	-	-	-	22006334	-	-	-	0.262409	0.0948149	64	0.262409	-0.0948149	64
4463	4464 Feature_+_652.6624_16.8	652.662		652.662	0	16.79	1.7	3	Feature_+_652.6624_16.8	-	7597578	5940244	-	-	-	-	-	-	-	-	-	-	3381240	-	-	-	0.117161	-0.549041	38	0.117161	0.549041	38
4464	4465 Feature_+_652.8745_1.2	652.875		652.875	0	1.23	2.79	15	Feature_+_652.8745_1.2	-	981528	754992	713932	86233	239632	2449456	4917114	898140	459906	2197606	527722	121139	1268063	160138	36510	-	0.0231718	-2.21112	210	0.0231718	2.21112	210
4465	4466 Feature_+_653.3364_1.2	653.336		653.336	0	1.23	2.83	16	Feature_+_653.3364_1.2	-	2002686	785222	885084	164276	427585	1959006	4274756	1073595	835419	2953917	1145774	84004	1436246	322062	23866	12897	0.0159668	-1.79175	260	0.0159668	1.79175	260
4466	4467 Feature_+_653.3761_1.2	653.376		653.376	0	1.23	1.33	14	Feature_+_653.3761_1.2	-	924751	484274	521205	79536	113018	1578339	3133334	770663	188226	1645800	446338	66697	942838	147238	-	-	0.0178992	-2.11124	178	0.0178992	2.11124	178
4467	4468 Feature_+_653.3919_1.4	653.392		653.392	0	1.38	2.18	16	Feature_+_653.3919_1.4	25899	1127861	515289	15813	23207	36621	252464	19688	201552	59319	935694	369124	223213	842914	-	817401	122798	0.46261	-0.605146	1	0.46261	0.605146	1
4468	4469 Feature_+_653.4156_1.2	653.416		653.416	0	1.22	1.73	17	Feature_+_653.4156_1.2	1114131	6266508	2169975	1616466	729075	813547	9500816	8275050	3029341	1877015	8273220	1435322	271982	3874469	836426	168929	672238	0.006889	-1.90048	1808	0.006889	1.90048	1808
4469	4470 Feature_+_653.4539_13.7	653.454		653.454	0	13.74	2.21	16	Feature_+_653.4539_13.7	61635	5727238	102636	-	71282	193870	108988	1949298	12211578	86507	166175	751371	303235	186507	59127	31157	786449	0.8513	0.334035	2	0.8513	-0.334035	2
4470	4471 Feature_+_653.4593_3.8	653.459		653.459	0	3.82	1.53	0	Feature_+_653.4593_3.8	-	-	-	-	-	-	-	-	-	-	-	-	-	-	-	-	-	NA	0	0	NA	0	0
4471	4472 Feature_+_653.4758_8.6	653.476		653.476	0	8.62	3.94	9	Feature_+_653.4758_8.6	-	1646020	16405	-	15698	21938	-	18024	16236974	-	33840	72644	-	27276	-	-	-	0.489864	2.71381	13	0.489864	-2.71381	13
4472	4473 Feature_+_653.5126_13.3	653.513		653.513	0	13.27	1.79	16	Feature_+_653.5126_13.3	199557	2644121	7597743	1791603	8655079	-	4439026	883021	3578710	1673059	6136276	3771111	721140	3733843	780449	355089	342946	0.0140046	-1.59519	659	0.0140046	1.59519	659
4473	4474 Feature_+_653.5153_10.5	653.515		653.515	0	10.47	3.36	12	Feature_+_653.5153_10.5	-	488881	422832	-	433332	-	419622	300752	1352680	-	186040	1243783	545144	491606	-	140430	177255	0.624995	0.364055	1	0.624995	-0.364055	1
4474	4475 Feature_+_653.5283_14.1	653.528		653.528	0	14.12	2.37	16	Feature_+_653.5283_14.1	52278	127439	2855454	394388	2552057	69408	361921	220206	1701140	217848	11300710	8623090	272576	2163188	-	1053327	1564035	0.553929	-0.69149	6	0.553929	0.69149	6
4475	4476 Feature_+_653.5553_14.2	653.555		653.555	0	14.23	2.99	17	Feature_+_653.5553_14.2	47799	1329457	256583	156326	119838	508699	104757	537972	916010	113394	3557467	494349	785001	181267	62218	272038	102751	0.227597	-1.31391	7	0.227597	1.31391	7
4476	4477 Feature_+_653.5833_15.4	653.583		653.583	0	15.4	2.3	17	Feature_+_653.5833_15.4	476410	13082794	516203	179971	189369	12655496	455394	1035528	6430416	371997	1562309	4055349	883750	1149422	96168	241916	279029	0.915066	0.131654	3	0.915066	-0.131654	3
4477	4478 Feature_+_653.6406_16.2	653.641		653.641	0	16.15	2.01	2	Feature_+_653.6406_16.2	8074311	-	-	-	-	-	-	-	-	-	-	-	-	9150811	-	-	-	0.251839	0.0868776	29	0.251839	-0.0868776	29
4478	4479 Feature_+_653.6569_15.6	653.657		653.657	0	15.59	1.43	3	Feature_+_653.6569_15.6	49541388	-	-	-	-	-	-	56498056	-	-	-	-	-	57954040	-	-	-	0.90868	-0.00435495	56	0.90868	0.00435495	56
4479	4480 Feature_+_653.9642_19.1	653.964		653.964	0	19.09	1.6	0	Feature_+_653.9642_19.1	-	-	-	-	-	-	-	-	-	-	-	-	-	-	-	-	-	NA	0	0	NA	0	0
4480	4481 Feature_+_654.3337_3.2	654.334		654.334	0	3.16	1.12	7	Feature_+_654.3337_3.2	5266264	4482136	-	-	9402933	9198971	-	-	-	-	-	-	4948696	18004750	-	-	7477366	0.375848	0.415818	20	0.375848	-0.415818	20
4481	4482 Feature_+_654.4114_6.1	654.411		654.411	0	6.07	2.55	0	Feature_+_654.4114_6.1	-	-	-	-	-	-	-	-	-	-	-	-	-	-	-	-	-	NA	0	0	NA	0	0
4482	4483 Feature_+_654.4183_1.2	654.418		654.418	0	1.22	1.84	17	Feature_+_654.4183_1.2	241981	1274923	593830	357061	142929	163357	2196083	1532752	703394	375646	1883263	296218	76703	781450	175782	47107	148400	0.00630536	-1.92133	433	0.00630536	1.92133	433
4483	4484 Feature_+_654.4573_13.7	654.457		654.457	0	13.74	1.51	16	Feature_+_654.4573_13.7	22838	2299919	50403	-	22703	79976	52034	782114	5026604	37610	428439	304946	109335	82809	23714	16618	299189	0.904595	0.20406	1	0.904595	-0.20406	1
4484	4485 Feature_+_654.4790_8.6	654.479		654.479	0	8.62	3.26	10	Feature_+_654.4790_8.6	-	665915	101527	24295	25940	-	-	217647	7025008	-	374259	37960	104038	26398	-	-	-	0.543558	1.84027	3	0.543558	-1.84027	3
4485	4486 Feature_+_654.5158_13.3	654.516		654.516	0	13.27	1.87	16	Feature_+_654.5158_13.3	76975	1114194	3216509	791561	3898521	-	1987369	423459	1539547	761705	2816781	1645457	312337	1630108	334162	170674	128361	0.0129622	-1.62083	320	0.0129622	1.62083	320
4486	4487 Feature_+_654.5308_14.1	654.531		654.531	0	14.12	1.62	15	Feature_+_654.5308_14.1	-	92010	1126103	171604	1104879	40868	152856	86747	641191	95998	3887052	3442298	82129	771463	-	398632	648320	0.582478	-0.614216	2	0.582478	0.614216	2
4487	4488 Feature_+_654.5682_15.8	654.568		654.568	0.3	13.82	2	15	Feature_+_654.5682_15.8	384661	2803556	325362	146072	62347	3066146	-	309269	719080	1640270	1014419	3461856	204311	542986	-	205297	72934	0.538286	0.619797	2	0.538286	-0.619797	2
4488	4489 Feature_+_654.5686_11.1	654.569		654.569	0	11.06	2.6	16	Feature_+_654.5686_11.1	16426	15676024	165414	15573	46156	220993	54052	42735	1417454	52724	141853	73300	16500	103038	26516	-	41557	0.271144	-3.54207	54	0.271144	3.54207	54
4489	4490 Feature_+_654.5686_13.4	654.569		654.569	0	13.43	3.3	13	Feature_+_654.5686_13.4	-	5618280	325362	-	62347	3066146	54052	423198	719080	52724	1014419	3461856	178470	542986	-	-	204722	0.768653	-0.365414	2	0.768653	0.365414	2
4490	4491 Feature_+_654.5868_15.4	654.587		654.587	0	15.4	3.01	17	Feature_+_654.5868_15.4	216544	5811392	325362	78740	106256	5260075	174172	469043	2717071	139625	691070	1749651	372842	483816	47304	95409	204722	0.97012	0.0454271	1	0.97012	-0.0454271	1
4491	4492 Feature_+_654.6051_15.3	654.605		654.605	0	15.28	1.87	17	Feature_+_654.6051_15.3	94470	1581249	399907	89066	145212	1519183	1669291	1913283	845870	141800	334185	3383201	292310	745316	1136725	515989	516157	0.924665	0.0692489	1	0.924665	-0.0692489	1
4492	4493 Feature_+_654.6414_15.7	654.641		654.641	0	15.69	2.01	10	Feature_+_654.6414_15.7	1909826	1795065	1781540	-	2160872	-	1520833	1474306	3430820	-	3504210	1428772	-	2251101	-	-	-	0.55758	-0.159484	4	0.55758	0.159484	4
4493	4494 Feature_+_654.6600_15.6	654.66		654.66	0	15.59	1.43	2	Feature_+_654.6600_15.6	-	-	-	-	-	-	-	25183858	-	-	-	-	-	26091802	-	-	-	0.948328	-0.00250714	24	0.948328	0.00250714	24
4494	4495 Feature_+_655.0327_1.8	655.033		655.033	0	1.8	2.77	0	Feature_+_655.0327_1.8	-	-	-	-	-	-	-	-	-	-	-	-	-	-	-	-	-	NA	0	0	NA	0	0
4495	4496 Feature_+_655.3365_3.2	655.337		655.337	0	3.16	1.94	7	Feature_+_655.3365_3.2	1943085	1619735	-	-	3475195	3343466	-	-	-	-	-	-	1806108	6601434	-	-	2753639	0.377971	0.413662	7	0.377971	-0.413662	7
4496	4497 Feature_+_655.3503_2.0	655.35		655.35	-20	3.13	2.14	1	Feature_+_655.3503_2.0	-	1619735	-	-	-	-	-	-	-	-	-	-	-	-	-	-	-	0.244007	-0.0481153	6	0.244007	0.0481153	6
4497	4498 Feature_+_655.4189_1.4	655.419		655.419	0	1.42	2.66	15	Feature_+_655.4189_1.4	52092	3035977	932446	21919	30510	47484	204247	356559	54465	68155	438320	88930	-	168762	48133	-	34850	0.0674316	-3.582	69	0.0674316	3.582	69
4498	4499 Feature_+_655.4692_14.3	655.469		655.469	0	14.34	0.09	17	Feature_+_655.4692_14.3	845598	12493852	287550	83734	495053	4354357	608461	2371726	13089399	244601	290335	1947772	1877615	1021096	436645	94720	486329	0.975683	0.0383477	3	0.975683	-0.0383477	3
4499	4500 Feature_+_655.4699_2.9	655.47		655.47	0	2.88	3.64	8	Feature_+_655.4699_2.9	-	366157	3523662	-	-	1530428	-	-	645319	224538	676435	-	-	332358	2515870	-	-	0.775347	-0.295311	1	0.775347	0.295311	1
4500	4501 Feature_+_655.4816_8.6	655.482		655.482	0	8.62	3.3	14	Feature_+_655.4816_8.6	43079	384479	84709	-	-	144700	85935	85706	1516535	21290	143772	51769	45181	68375	36104	-	16975	0.667257	0.756265	0	0.667257	-0.756265	0
4501	4502 Feature_+_655.4926_10.7	655.493		655.493	0	10.67	3.73	11	Feature_+_655.4926_10.7	15542	788313	54827	-	-	86092	19246	60568	1173188	-	44244	51769	16801	64758	-	-	-	0.980992	0.0400535	0	0.980992	-0.0400535	0
4502	4503 Feature_+_655.5281_9.2	655.528		655.528	0	9.18	1.04	17	Feature_+_655.5281_9.2	316912	612234	272919	282730	279654	104180	507876	1165754	1152101	138538	1575515	291862	116344	562677	312383	172041	225018	0.116906	-0.984055	9	0.116906	0.984055	9
4503	4504 Feature_+_655.5286_15.3	655.529		655.529	4.7	13.36	2.01	17	Feature_+_655.5286_15.3	29923	1918262	1150024	220457	922880	144970	451967	684490	1031985	490964	1333847	1065232	586325	641554	70876	222750	212011	0.0444271	-1.08601	34	0.0444271	1.08601	34
4504	4505 Feature_+_655.5427_14.9	655.543		655.543	0	14.87	2.48	16	Feature_+_655.5427_14.9	15348	1918262	1150024	285267	1327212	-	453340	684490	2474108	490964	2901594	1662886	1097838	641554	69049	222750	367105	0.22058	-0.82025	8	0.22058	0.82025	8
4505	4506 Feature_+_655.5717_11.1	655.572		655.572	0	11.06	2.58	14	Feature_+_655.5717_11.1	10322	6870673	72879	-	24800	90010	28580	18875	629007	21612	64190	32828	-	41640	13263	-	25356	0.270743	-3.51818	23	0.270743	3.51818	23
4506	4507 Feature_+_655.5719_13.4	655.572		655.572	0	13.4	3.58	13	Feature_+_655.5719_13.4	-	2415407	109404	-	46394	1288484	29480	334697	315717	54250	450276	1551584	52215	257244	-	-	91087	0.737153	-0.400605	1	0.737153	0.400605	1
4507	4508 Feature_+_655.5720_15.8	655.572		655.572	0	15.84	2.09	14	Feature_+_655.5720_15.8	135413	1213150	109404	60916	46394	1433930	-	334697	315717	714502	450276	1400486	99102	173114	-	105133	-	0.625997	0.468579	1	0.625997	-0.468579	1
4508	4509 Feature_+_655.5867_4.0	655.587		655.587	0	4	0.9	16	Feature_+_655.5867_4.0	18922	65265	19365	24755	99130	89214	26700	3437912	988742	39983	2184000	40303	1009792	473731	30163	-	675672	0.298348	-1.30923	5	0.298348	1.30923	5
4509	4510 Feature_+_655.5990_13.8	655.599		655.599	0	13.82	1.99	16	Feature_+_655.5990_13.8	-	1505305	156518	168404	4356079	1147013	765996	828482	14653092	221609	2182403	1521777	125584	963408	479913	224033	215086	0.766788	0.460984	3	0.766788	-0.460984	3
4510	4511 Feature_+_655.6143_1.1	655.614		655.614	0	1.09	2.87	5	Feature_+_655.6143_1.1	-	-	1753717	90596	-	-	492396	-	-	-	-	-	13344	26029	-	-	-	0.125804	-4.6144	35	0.125804	4.6144	35
4511	4512 Feature_+_655.6357_14.9	655.636		655.636	0	14.9	1.4	1	Feature_+_655.6357_14.9	-	-	-	-	-	-	-	-	-	-	-	2411647	-	-	-	-	-	0.420421	0.0216122	5	0.420421	-0.0216122	5
4512	4513 Feature_+_655.6364_4.7	655.636		655.636	0	4.69	0.08	6	Feature_+_655.6364_4.7	-	32679194	-	-	7622954	21781508	-	-	-	-	9673873	5536391	-	-	3712549	-	-	0.382681	-0.761413	31	0.382681	0.761413	31
4513	4514 Feature_+_655.6631_15.6	655.663		655.663	0	15.59	1.41	2	Feature_+_655.6631_15.6	-	-	-	-	-	-	-	5675936	-	-	-	-	-	5877326	-	-	-	0.921572	-0.00470501	5	0.921572	0.00470501	5
4514	4515 Feature_+_655.8152_1.1	655.815		655.815	0	1.09	2.42	4	Feature_+_655.8152_1.1	-	-	2626900	-	-	-	686410	137872	-	-	-	-	-	32865	-	-	-	0.129363	-4.79154	56	0.129363	4.79154	56
4515	4516 Feature_+_656.0159_1.1	656.016		656.016	0	1.09	2.93	5	Feature_+_656.0159_1.1	-	-	2216038	16681	-	-	562014	41742	-	-	-	-	-	26684	-	-	-	0.143044	-4.66501	38	0.143044	4.66501	38
4516	4517 Feature_+_656.4730_14.3	656.473		656.473	0	14.34	1.95	16	Feature_+_656.4730_14.3	355803	5299028	121274	-	228167	1874372	296795	999478	5326997	119066	123775	781192	824488	410131	180225	40497	201403	0.997179	-0.00438815	1	0.997179	0.00438815	1
4517	4518 Feature_+_656.5629_14.7	656.563		656.563	0	14.72	2.29	17	Feature_+_656.5629_14.7	32866	244389	150265	114657	3885264	290367	573359	144028	9579977	151893	395466	618952	82404	799768	37061	131965	234505	0.739384	0.604164	2	0.739384	-0.604164	2
4518	4519 Feature_+_656.5746_11.1	656.575		656.575	0	11.06	3.55	15	Feature_+_656.5746_11.1	21118	1507320	307005	21368	164129	16625	11714	-	144602	35435	53714	85523	12615	115606	59583	-	41648	0.176365	-2.44677	5	0.176365	2.44677	5
4519	4520 Feature_+_656.5836_16.1	656.584		656.584	0	16.09	1.23	7	Feature_+_656.5836_16.1	1378434	4415530	-	-	-	3123824	-	-	-	4023011	2260592	-	9065265	1101155	-	-	-	0.503751	0.602684	6	0.503751	-0.602684	6
4520	4521 Feature_+_656.5840_13.3	656.584		656.584	0	13.29	1.94	8	Feature_+_656.5840_13.3	-	72113672	1399238	-	414222	1229706	-	-	1576557	-	621288	473188	-	505001	-	-	-	0.24432	-4.25235	443	0.24432	4.25235	443
4521	4522 Feature_+_656.6001_16.8	656.6		656.6	0	16.8	2.21	10	Feature_+_656.6001_16.8	-	256994	-	-	-	198610	151127	214321	83183	99514	1227567	315625	-	177800	108117	-	-	0.236866	-1.26473	2	0.236866	1.26473	2
4522	4523 Feature_+_656.6023_13.8	656.602		656.602	0	13.82	1.99	17	Feature_+_656.6023_13.8	16584	175411	157476	82776	1862472	238498	151127	107839	6480064	89306	946688	315625	22446	362789	108117	42396	80886	0.731391	0.640215	1	0.731391	-0.640215	1
4523	4524 Feature_+_656.6207_15.3	656.621		656.621	0	15.31	2.96	17	Feature_+_656.6207_15.3	150701	586934	1366199	68253	99995	198610	1434644	9608518	2039428	273677	781212	901562	179457	331739	469032	155086	227808	0.186739	-2.01559	27	0.186739	2.01559	27
4524	4525 Feature_+_656.6395_4.7	656.639		656.639	0	4.69	0.08	6	Feature_+_656.6395_4.7	-	14392675	-	-	3359755	9603070	-	-	-	-	4184938	2408075	-	-	1656152	-	-	0.385951	-0.76976	14	0.385951	0.76976	14
4525	4526 Feature_+_657.3676_1.2	657.368		657.368	0	1.23	2.82	15	Feature_+_657.3676_1.2	225142	1532209	356969	216939	72887	127572	2730978	2775005	523498	351035	1541487	287192	-	913034	86856	-	74116	0.0131979	-2.27784	292	0.0131979	2.27784	292
4526	4527 Feature_+_657.4152_6.4	657.415		657.415	0	6.4	3.59	16	Feature_+_657.4152_6.4	18153	23289	18990	177782	295309	22988	39688	5412667	3110545	20893	28079312	-	7078401	1135714	18978	50426	674207	0.295156	-2.00173	41	0.295156	2.00173	41
4527	4528 Feature_+_657.4852_14.9	657.485		657.485	0	14.94	3	17	Feature_+_657.4852_14.9	412439	11392866	111439	96213	335638	7455051	344333	1729036	9453941	357132	648592	3450993	1478937	921711	230787	86244	486819	0.854379	0.216704	3	0.854379	-0.216704	3
4528	4529 Feature_+_657.5077_11.3	657.508		657.508	0	11.29	3.96	16	Feature_+_657.5077_11.3	43192	1876922	211621	-	26111	426957	50806	80383	420972	30558	115423	303190	45029	80650	24739	26953	38747	0.39095	-1.23878	1	0.39095	1.23878	1
4529	4530 Feature_+_657.5079_14.3	657.508		657.508	0	14.28	3.43	13	Feature_+_657.5079_14.3	-	583886	64777	27382	96659	426957	-	732611	963011	39426	3037699	303190	672244	80650	-	-	88513	0.301407	-1.30253	4	0.301407	1.30253	4
4530	4531 Feature_+_657.5472_14.2	657.547		657.547	0	14.21	2.19	15	Feature_+_657.5472_14.2	-	3051181	7818128	1999103	3843712	334368	687441	347574	2867797	630070	994832	16201843	1493862	625369	-	781816	1247959	0.911579	-0.129744	3	0.911579	0.129744	3
4531	4532 Feature_+_657.5475_6.7	657.548		657.548	0	6.66	3.65	14	Feature_+_657.5475_6.7	-	2429190	1715832	-	969278	-	400645	477186	1499218	1292893	457507	607526	212891	159099	96983	27067	93304	0.146315	-1.19596	10	0.146315	1.19596	10
4532	4533 Feature_+_657.5660_14.7	657.566		657.566	0	14.72	3.02	15	Feature_+_657.5660_14.7	-	110853	70190	40626	1825226	42865	252444	347574	4398614	43720	189542	288258	153563	365421	-	49697	108653	0.799915	0.436515	1	0.799915	-0.436515	1
4533	4534 Feature_+_657.5867_16.1	657.587		657.587	0	16.09	2.2	7	Feature_+_657.5867_16.1	595582	1998767	-	-	-	1366971	-	-	-	1762914	886844	-	3950961	475214	-	-	-	0.499967	0.619529	2	0.499967	-0.619529	2
4534	4535 Feature_+_657.5870_13.3	657.587		657.587	0	13.29	1.97	8	Feature_+_657.5870_13.3	-	32097240	545662	-	196901	501876	-	-	591612	-	261464	188455	-	251664	-	-	-	0.244116	-4.33136	207	0.244116	4.33136	207
4535	4536 Feature_+_657.6057_13.9	657.606		657.606	0	13.85	2.08	17	Feature_+_657.6057_13.9	25678	95189	228304	24437	405712	50746	29441	30230	1355536	43490	184681	44655	20313	70990	18636	26751	35378	0.874024	0.247201	0	0.874024	-0.247201	0
4536	4537 Feature_+_657.6239_15.3	657.624		657.624	0	15.31	2.75	17	Feature_+_657.6239_15.3	40239	293161	562145	30728	70673	98045	627703	4341860	881470	97068	276960	379373	88204	113832	223160	61881	95601	0.186478	-2.09179	13	0.186478	2.09179	13
4537	4538 Feature_+_657.6425_4.7	657.643		657.643	0	4.69	1.86	6	Feature_+_657.6425_4.7	-	3408421	-	-	705034	1853068	-	-	-	-	1044494	509097	-	-	325561	-	-	0.301788	-0.953401	4	0.301788	0.953401	4
4538	4539 Feature_+_658.3861_1.9	658.386		658.386	0	1.85	2.65	8	Feature_+_658.3861_1.9	-	47159	468296	-	-	50225	-	45638	89064	37967	1909112	-	-	89660	-	-	-	0.162029	-2.97481	10	0.162029	2.97481	10
4539	4540 Feature_+_658.4133_1.2	658.413		658.413	0	1.19	2.06	5	Feature_+_658.4133_1.2	-	-	-	-	-	-	2513274	290884	161388	-	220879	-	-	188919	-	-	-	0.207329	-1.70448	5	0.207329	1.70448	5
4540	4541 Feature_+_658.4182_6.4	658.418		658.418	0	6.4	3.62	13	Feature_+_658.4182_6.4	-	15814	94531	86038	123911	-	20974	2363700	1335028	-	12282185	53427	3084717	457595	-	19855	275075	0.28955	-2.01737	19	0.28955	2.01737	19
4541	4542 Feature_+_658.4891_14.9	658.489		658.489	0	14.94	3.38	17	Feature_+_658.4891_14.9	195227	4967072	52507	30792	151334	2845304	143029	705210	3862212	631095	247804	1380675	607393	514244	93220	48644	208758	0.855705	0.207266	1	0.855705	-0.207266	1
4542	4543 Feature_+_658.5387_8.3	658.539		658.539	0	8.31	3.65	17	Feature_+_658.5387_8.3	261160	1267657	776846	273152	453544	175530	448473	691544	1065075	572939	1545444	263112	91334	500416	424092	186890	269103	0.0440463	-1.03293	27	0.0440463	1.03293	27
4543	4544 Feature_+_658.5505_14.2	658.551		658.551	0	14.21	1.78	16	Feature_+_658.5505_14.2	-	1376511	3513609	895030	1770923	130559	287569	429042	1105288	265086	478678	7394035	663213	249839	44941	380540	450704	0.850391	-0.221427	2	0.850391	0.221427	2
4544	4545 Feature_+_658.5639_14.8	658.564		658.564	-20	14.18	1.94	12	Feature_+_658.5639_14.8	-	1376511	2667984	-	400092	-	163339	152321	1687716	121038	121237	66236	88277	249839	-	-	51672	0.223895	-1.53473	6	0.223895	1.53473	6
4545	4546 Feature_+_658.5785_15.3	658.578		658.578	0	15.34	2.97	15	Feature_+_658.5785_15.3	130019	2392758	2841552	189130	3734109	280984	244676	-	4484531	385766	1840588	368794	861532	1180231	-	164851	402450	0.269418	-0.956138	9	0.269418	0.956138	9
4546	4547 Feature_+_658.5900_13.3	658.59		658.59	0	13.29	1.99	15	Feature_+_658.5900_13.3	-	7344020	2841552	74018	395388	92494	58548	-	574823	290007	288691	352151	189019	1180231	94690	95518	402450	0.168432	-2.24808	27	0.168432	2.24808	27
4547	4548 Feature_+_658.5991_15.6	658.599		658.599	0	15.61	0.75	0	Feature_+_658.5991_15.6	-	-	-	-	-	-	-	-	-	-	-	-	-	-	-	-	-	NA	0	0	NA	0	0
4548	4549 Feature_+_658.6155_17.7	658.615		658.615	0	17.75	1.37	17	Feature_+_658.6155_17.7	493731	1186614	1044672	125075	413294	194074	989791	2809817	352193	553864	7799035	290013	540916	2245296	476159	791746	119023	0.115133	-1.76078	39	0.115133	1.76078	39
4549	4550 Feature_+_658.9135_1.2	658.913		658.913	0	1.19	2.19	4	Feature_+_658.9135_1.2	-	-	170352	-	-	-	1966050	64839	-	-	-	-	-	131182	-	-	-	0.22337	-2.49117	5	0.22337	2.49117	5
4550	4551 Feature_+_659.4160_1.1	659.416		659.416	0	1.13	2.7	7	Feature_+_659.4160_1.1	-	-	456634	-	-	-	1162234	115627	97500	-	138546	-	109960	223057	-	-	-	0.126917	-1.7773	5	0.126917	1.7773	5
4551	4552 Feature_+_659.4211_6.4	659.421		659.421	0	6.4	2.67	7	Feature_+_659.4211_6.4	-	-	-	-	36393	-	-	540311	329645	-	2973115	-	745516	99129	-	-	58644	0.295151	-1.89415	4	0.295151	1.89415	4
4552	4553 Feature_+_659.4385_14.5	659.438		659.438	0	14.5	1.15	0	Feature_+_659.4385_14.5	-	-	-	-	-	-	-	-	-	-	-	-	-	-	-	-	-	NA	0	0	NA	0	0
4553	4554 Feature_+_659.4689_11.7	659.469		659.469	0	11.69	3.94	4	Feature_+_659.4689_11.7	-	-	47491	106522	-	-	-	-	-	3089582	-	-	164120	-	-	-	-	0.417603	2.92125	4	0.417603	-2.92125	4
4554	4555 Feature_+_659.5009_15.5	659.501		659.501	0	15.48	2.89	17	Feature_+_659.5009_15.5	350726	9616192	185672	120891	338703	7431634	259474	1080993	2970917	298103	918352	4562411	1104789	1125958	75172	107874	307332	0.975384	0.035754	2	0.975384	-0.035754	2
4555	4556 Feature_+_659.5107_4.0	659.511		659.511	0	4.01	3.71	8	Feature_+_659.5107_4.0	-	1976671	-	-	82374	292417	-	104851	2586581	-	322375	130209	-	86266	-	-	-	0.924618	-0.144193	0	0.924618	0.144193	0
4556	4557 Feature_+_659.5229_11.1	659.523		659.523	0	11.06	3.97	15	Feature_+_659.5229_11.1	80469	16661304	1566664	-	192664	149874	313869	113547	1238267	254644	731766	311082	52978	375398	159942	-	127887	0.207789	-3.33242	75	0.207789	3.33242	75
4557	4558 Feature_+_659.5233_13.4	659.523		659.523	0.6	11.75	1.86	16	Feature_+_659.5233_13.4	80469	3743603	1566664	65838	263547	137475	313869	113547	722644	254644	731766	527297	52978	375398	159942	-	127887	0.107731	-1.97144	22	0.107731	1.97144	22
4558	4559 Feature_+_659.5536_14.2	659.554		659.554	0	14.21	2.92	15	Feature_+_659.5536_14.2	-	345043	854108	237884	358942	28141	66946	291438	597917	268343	471141	1744371	194806	328524	-	176700	138629	0.913803	-0.0929953	0	0.913803	0.0929953	0
4559	4560 Feature_+_659.5626_11.7	659.563		659.563	0	11.67	1.71	15	Feature_+_659.5626_11.7	-	3877388	1861643	159928	1352430	-	1311791	102393	4307396	4099878	881787	1157287	600056	471701	47091	427794	351365	0.776472	-0.247789	2	0.776472	0.247789	2
4560	4561 Feature_+_659.5819_15.3	659.582		659.582	0	15.34	2.22	16	Feature_+_659.5819_15.3	-	433158	1357652	76704	1729728	50503	127357	158864	2136716	141869	852931	188727	129181	539403	28621	55335	197368	0.323198	-0.954669	3	0.323198	0.954669	3
4561	4562 Feature_+_659.6025_15.6	659.602		659.602	0	15.61	1.9	0	Feature_+_659.6025_15.6	-	-	-	-	-	-	-	-	-	-	-	-	-	-	-	-	-	NA	0	0	NA	0	0
4562	4563 Feature_+_659.6187_17.7	659.619		659.619	0	17.75	2.42	17	Feature_+_659.6187_17.7	218484	531419	485462	55880	190053	82175	457300	1336056	154035	245438	3666470	123990	247450	1002688	212583	358251	58870	0.110246	-1.82853	20	0.110246	1.82853	20
4563	4564 Feature_+_660.0747_1.1	660.075		660.075	0	1.1	2.4	16	Feature_+_660.0747_1.1	-	564582	645974	96099	23439	113388	960523	889226	834627	180839	1183767	88789	85411	395535	286509	19695	32274	0.0241326	-1.60201	52	0.0241326	1.60201	52
4564	4565 Feature_+_660.3293_1.3	660.329		660.329	0	1.28	3.03	4	Feature_+_660.3293_1.3	-	93773	-	-	-	17171	1464384	-	-	-	-	-	-	228440	-	-	-	0.269167	-2.72225	3	0.269167	2.72225	3
4565	4566 Feature_+_660.4250_2.6	660.425		660.425	0	2.56	3.46	9	Feature_+_660.4250_2.6	-	-	1813902	-	-	178322	87636	56778	50121	-	770565	-	39150	39070	207730	-	-	0.135562	-2.62281	11	0.135562	2.62281	11
4566	4567 Feature_+_660.4420_14.5	660.442		660.442	0	14.5	0.58	0	Feature_+_660.4420_14.5	-	-	-	-	-	-	-	-	-	-	-	-	-	-	-	-	-	NA	0	0	NA	0	0
4567	4568 Feature_+_660.4721_11.7	660.472		660.472	0	11.69	2.08	1	Feature_+_660.4721_11.7	-	-	-	-	-	-	-	-	-	1353752	-	-	-	-	-	-	-	0.420421	1.21093	1	0.420421	-1.21093	1
4568	4569 Feature_+_660.5048_15.4	660.505		660.505	0	15.44	1.78	17	Feature_+_660.5048_15.4	145664	3618621	88964	59269	133193	2869269	99273	421912	1356636	879224	421453	1850971	443488	483077	36113	52386	115117	0.811542	0.250853	1	0.811542	-0.250853	1
4569	4570 Feature_+_660.5137_4.0	660.514		660.514	0	4.01	3.58	12	Feature_+_660.5137_4.0	-	1009654	48171	-	47812	164734	-	52144	1258397	250233	152302	80448	71820	50005	26858	-	-	0.985159	0.0255081	0	0.985159	-0.0255081	0
4570	4571 Feature_+_660.5260_11.1	660.526		660.526	0	11.06	3.81	15	Feature_+_660.5260_11.1	32902	7208816	714803	-	75278	61896	116041	48705	545672	115333	302880	137253	26684	137712	65985	-	61730	0.208049	-3.33365	32	0.208049	3.33365	32
4571	4572 Feature_+_660.5267_13.4	660.527		660.527	0.5	11.75	2.1	16	Feature_+_660.5267_13.4	32902	1598063	714803	31488	110329	65414	116041	48705	285795	115333	302880	183268	26684	176792	65985	-	61730	0.103815	-2.01546	10	0.103815	2.01546	10
4572	4573 Feature_+_660.5558_13.7	660.556		660.556	0	13.74	3.05	17	Feature_+_660.5558_13.7	90089	1214818	1756963	387960	560006	144535	600552	396546	1960812	1155562	439379	663095	208793	676428	71703	106156	402780	0.455559	-0.481626	2	0.455559	0.481626	2
4573	4574 Feature_+_660.5659_11.7	660.566		660.566	0	11.69	2.77	16	Feature_+_660.5659_11.7	12290	1840338	1103695	329933	651657	-	600552	203311	2065364	1914848	439379	516130	274855	676428	71703	196311	151108	0.668893	-0.326163	1	0.668893	0.326163	1
4574	4575 Feature_+_660.5721_16.1	660.572		660.572	0	16.14	3.33	15	Feature_+_660.5721_16.1	41487	225667	273499	-	350152	39267	1040279	158530	468596	150710	213456	73760	85765	868063	-	38649	44118	0.34175	-0.829672	1	0.34175	0.829672	1
4575	4576 Feature_+_660.6056_15.6	660.606		660.606	0	15.61	1.33	0	Feature_+_660.6056_15.6	-	-	-	-	-	-	-	-	-	-	-	-	-	-	-	-	-	NA	0	0	NA	0	0
4576	4577 Feature_+_660.6313_16.7	660.631		660.631	0	16.71	3.02	16	Feature_+_660.6313_16.7	59726	339904	515580	-	66177	155418	129208	279325	229748	46258	1393638	72246	87300	363872	100055	82691	61096	0.0994953	-1.64353	8	0.0994953	1.64353	8
4577	4578 Feature_+_660.6678_17.1	660.668		660.668	0	17.06	1.76	7	Feature_+_660.6678_17.1	-	91269	1047451	-	-	-	37402	36517	-	-	74523	25597	-	149248	-	-	-	0.212465	-2.43952	3	0.212465	2.43952	3
4578	4579 Feature_+_660.8612_1.3	660.861		660.861	0	1.25	2.6	15	Feature_+_660.8612_1.3	-	748593	639163	334496	96464	103620	3292514	1709802	2668604	425416	6362385	787222	66721	769566	96003	23226	-	0.0916637	-1.92335	49	0.0916637	1.92335	49
4579	4580 Feature_+_661.3629_1.3	661.363		661.363	0	1.25	2.63	16	Feature_+_661.3629_1.3	-	389921	505904	202130	51381	62853	2036025	973652	1898514	370568	3632272	556317	52637	459213	56735	26220	12278	0.118754	-1.6661	20	0.118754	1.6661	20
4580	4581 Feature_+_661.4841_13.8	661.484		661.484	0	13.76	2.83	12	Feature_+_661.4841_13.8	-	65104	32550	498776	336434	-	25486	25086	415190	4820204	33142	50035	815734	33898	-	-	-	0.418762	2.1015	4	0.418762	-2.1015	4
4581	4582 Feature_+_661.5176_16.0	661.518		661.518	0	16.02	1.88	16	Feature_+_661.5176_16.0	71485	2548668	109639	67584	146774	2503095	126984	201505	723451	116910	170028	1222560	96150	205691	-	75273	59186	0.943999	0.0865987	1	0.943999	-0.0865987	1
4582	4583 Feature_+_661.5290_11.1	661.529		661.529	0	11.06	3.78	13	Feature_+_661.5290_11.1	-	1752073	465423	-	101050	13374	30922	16215	160791	20536	123489	87711	-	128447	22728	-	15273	0.141435	-2.89835	11	0.141435	2.89835	11
4583	4584 Feature_+_661.5382_13.3	661.538		661.538	0	13.29	3.46	10	Feature_+_661.5382_13.3	-	51005392	11827929	-	3547453	1466312	-	-	2546739	-	1994897	3169401	-	4118202	267430	-	338880	0.161653	-2.9609	268	0.161653	2.9609	268
4584	4585 Feature_+_661.5388_16.1	661.539		661.539	0	16.06	2.22	8	Feature_+_661.5388_16.1	246510	722288	-	-	-	620631	-	-	375662	677056	1101740	-	1696966	190565	-	-	-	0.777104	0.211439	1	0.777104	-0.211439	1
4585	4586 Feature_+_661.5754_15.3	661.575		661.575	0	15.31	3.02	14	Feature_+_661.5754_15.3	-	110963	245482	187084	321581	-	569376	6002584	908286	70233	117969	57078	429697	415101	-	35772	49774	0.222787	-2.3982	15	0.222787	2.3982	15
4586	4587 Feature_+_661.5900_14.2	661.59		661.59	0	14.15	2.65	15	Feature_+_661.5900_14.2	-	256961	3012742	295982	1007549	30175	185150	96345	1387288	95153	554573	329048	525215	867206	-	35772	49774	0.254274	-1.19874	5	0.254274	1.19874	5
4587	4588 Feature_+_662.4874_13.8	662.487		662.487	0	13.76	3.26	5	Feature_+_662.4874_13.8	-	-	-	227395	147579	-	-	-	221373	2137120	-	-	320428	-	-	-	-	0.394187	1.39534	2	0.394187	-1.39534	2
4588	4589 Feature_+_662.5137_13.9	662.514		662.514	0	13.94	2.56	12	Feature_+_662.5137_13.9	-	-	315844	4505264	-	2860673	6936845	-	337581	581936	2153797	836546	-	2050709	2045690	215824	6496568	0.66706	-0.390858	4	0.66706	0.390858	4
4589	4590 Feature_+_662.5381_8.6	662.538		662.538	0	8.56	3.32	14	Feature_+_662.5381_8.6	74275	85346	111779	44659	62843	57141	65206	23901	140205	40809	78358	19794	-	2294393	25567	-	-	0.46814	2.0011	1	0.46814	-2.0011	1
4590	4591 Feature_+_662.5414_13.3	662.541		662.541	0	13.29	1.93	11	Feature_+_662.5414_13.3	-	22283438	5051966	86899	1364934	650944	-	-	1132945	-	702829	1354306	-	1719090	105651	-	155972	0.168685	-2.95593	110	0.168685	2.95593	110
4591	4592 Feature_+_662.5732_15.1	662.573		662.573	0	15.1	2.27	17	Feature_+_662.5732_15.1	183419	1920988	3475127	1168102	849789	533475	1365822	2683878	3895468	755144	2023990	2275444	496587	754977	164064	339970	252522	0.0949191	-0.997456	30	0.0949191	0.997456	30
4592	4593 Feature_+_662.5892_17.2	662.589		662.589	0	17.15	3.43	14	Feature_+_662.5892_17.2	-	618324	276978	211603	355684	-	1985384	2683878	592161	833019	399956	30783	423467	8583235	-	24140	23811	0.908433	0.180192	1	0.908433	-0.180192	1
4593	4594 Feature_+_662.5952_14.3	662.595		662.595	0	14.29	1.72	17	Feature_+_662.5952_14.3	44971	275545	1388371	774954	1083647	75074	197431	89825	882430	61570	2690404	3098500	221317	2559835	53382	181468	895876	0.816962	-0.201693	1	0.816962	0.201693	1
4594	4595 Feature_+_662.6093_14.9	662.609		662.609	0	14.85	2	7	Feature_+_662.6093_14.9	747173	-	830066	-	-	-	834144	624200	1233857	-	-	644408	-	937972	-	-	-	0.695517	0.0996167	1	0.695517	-0.0996167	1
4595	4596 Feature_+_662.6468_16.1	662.647		662.647	0	16.06	1.83	11	Feature_+_662.6468_16.1	-	213249	1435005	-	137635	-	99763	46545	452185	110748	251525	82233	64724	283199	-	-	-	0.246108	-1.41242	2	0.246108	1.41242	2
4596	4597 Feature_+_663.4555_14.3	663.456		663.456	0	14.29	0.06	1	Feature_+_663.4555_14.3	-	-	-	-	-	-	-	-	-	-	-	27129156	-	-	-	-	-	0.420421	0.0709865	46	0.420421	-0.0709865	46
4597	4598 Feature_+_663.4890_4.9	663.489		663.489	0	4.92	2.06	13	Feature_+_663.4890_4.9	48820	1648764	-	-	498736	1151168	135287	111518	1485530	122447	222664	716607	100012	364668	-	-	186904	0.882996	0.142673	1	0.882996	-0.142673	1
4598	4599 Feature_+_663.4997_14.5	663.5		663.5	0	14.49	1.96	9	Feature_+_663.4997_14.5	-	448957	-	-	904303	-	-	-	703954	3593858	586067	124447	151034	163544	-	-	449694	0.60751	0.730622	1	0.60751	-0.730622	1
4599	4600 Feature_+_663.5169_13.9	663.517		663.517	0	13.94	1.8	11	Feature_+_663.5169_13.9	-	-	121279	1858279	-	1164186	2824939	-	716414	260055	791085	330836	-	670185	800755	-	2634659	0.73399	-0.293193	1	0.73399	0.293193	1
4600	4601 Feature_+_663.5186_2.8	663.519		663.519	0	2.76	3.79	9	Feature_+_663.5186_2.8	-	84684	-	-	-	-	22195	788076	57574	-	2817056	23709	375201	15746	-	-	51149	0.167144	-3.18061	16	0.167144	3.18061	16
4601	4602 Feature_+_663.5444_13.3	663.544		663.544	0	13.29	3.8	17	Feature_+_663.5444_13.3	32320	5388780	3858784	172000	646416	210447	163128	105429	486360	425883	854284	649299	94859	1577759	107253	107263	625075	0.110325	-1.88869	34	0.110325	1.88869	34
4602	4603 Feature_+_663.5544_15.6	663.554		663.554	0	15.61	2.09	0	Feature_+_663.5544_15.6	-	-	-	-	-	-	-	-	-	-	-	-	-	-	-	-	-	NA	0	0	NA	0	0
4603	4604 Feature_+_663.5765_15.1	663.577		663.577	0	15.1	3.24	17	Feature_+_663.5765_15.1	70476	1022263	1586529	545942	371444	348148	612107	589387	1742824	347807	1267074	1034577	205444	358240	95874	148541	168029	0.120806	-0.921962	10	0.120806	0.921962	10
4604	4605 Feature_+_663.5923_17.2	663.592		663.592	0	17.15	1.92	15	Feature_+_663.5923_17.2	-	375086	120757	94930	183786	21076	956734	589387	268662	382457	224898	26544	205811	4200212	-	28169	15519	0.765205	0.509096	1	0.765205	-0.509096	1
4605	4606 Feature_+_663.5977_14.3	663.598		663.598	0	14.29	2.35	17	Feature_+_663.5977_14.3	19415	117651	305312	295519	429329	29130	80490	34957	382458	25126	1056079	1116522	60108	1066648	27341	97717	382146	0.957513	-0.0472363	0	0.957513	0.0472363	0
4606	4607 Feature_+_663.8969_1.2	663.897		663.897	0	1.16	2.14	10	Feature_+_663.8969_1.2	-	279906	203248	187586	-	-	1157244	306693	332120	101805	900001	107535	-	302555	-	-	-	0.0319299	-1.8435	32	0.0319299	1.8435	32
4607	4608 Feature_+_664.4586_14.3	664.459		664.459	0	14.29	0.06	1	Feature_+_664.4586_14.3	-	-	-	-	-	-	-	-	-	-	-	12490727	-	-	-	-	-	0.420421	0.0676507	22	0.420421	-0.0676507	22
4608	4609 Feature_+_664.4932_12.1	664.493		664.493	0	12.11	1.98	17	Feature_+_664.4932_12.1	1886084	5291442	545929	963438	853105	922612	1125155	2051457	2967697	1273289	7018298	713991	270537	3114595	1168796	1007514	1232230	0.228959	-0.808655	15	0.228959	0.808655	15
4609	4610 Feature_+_664.5029_14.4	664.503		664.503	0	14.44	2.44	17	Feature_+_664.5029_14.4	55817	785630	68038	139409	431694	139814	118160	129682	241585	1691442	643616	62715	70435	189253	125395	140737	187138	0.849712	-0.188145	0	0.849712	0.188145	0
4610	4611 Feature_+_664.5219_2.8	664.522		664.522	0	2.76	3.77	2	Feature_+_664.5219_2.8	-	-	-	-	-	-	-	352601	-	-	1138635	-	-	-	-	-	-	0.16463	-0.974626	3	0.16463	0.974626	3
4611	4612 Feature_+_664.5371_14.4	664.537		664.537	0	14.44	3.37	17	Feature_+_664.5371_14.4	17286	782088	1815518	66610	147638	48465	208875	49154	236461	348144	366458	116826	38390	704097	41478	61960	292338	0.182076	-1.36532	5	0.182076	1.36532	5
4612	4613 Feature_+_664.5534_11.1	664.553		664.553	0	11.1	3.29	17	Feature_+_664.5534_11.1	1953123	503809	53587	66610	58263	276718	238663	52100	104405	69798	282121	249500	25477	8749370	1436934	67784	34233	0.296623	2.85437	18	0.296623	-2.85437	18
4613	4614 Feature_+_664.5881_15.5	664.588		664.588	0	15.55	3.14	15	Feature_+_664.5881_15.5	234546	16511247	361697	317431	-	3114590	257807	1457104	21353738	168511	2319748	1601442	1011907	941514	-	146022	518313	0.967658	-0.0621179	3	0.967658	0.0621179	3
4614	4615 Feature_+_664.6042_17.9	664.604		664.604	0	17.86	2.54	17	Feature_+_664.6042_17.9	76176	360550	766906	1380234	184254	25327	1133522	1365133	325521	289323	681327	23229	205843	2235432	221691	441821	197352	0.155975	-1.05344	8	0.155975	1.05344	8
4615	4616 Feature_+_664.6204_1.1	664.62		664.62	0	1.09	2.79	5	Feature_+_664.6204_1.1	-	-	2694859	20541	-	-	835708	37318	-	-	-	-	-	25825	-	-	-	0.12906	-5.22879	77	0.12906	5.22879	77
4616	4617 Feature_+_664.6251_15.4	664.625		664.625	0	15.38	1.92	13	Feature_+_664.6251_15.4	-	592002	4789514	-	3702630	109926	452020	406982	18357000	396722	570618	631726	100418	1749168	-	-	128624	0.773731	0.522017	3	0.773731	-0.522017	3
