## Supplementary material for "Individuals with Metabolic Syndrome show altered fecal lipidomic profiles with no signs of intestinal inflammation or increased intestinal permeability: a pilot study": Lipidomics (part 2 of 2)

### Sheet: Coleman_etal_Lipidomics_dme.com (continued)
	Metabolite	Formula	Ion Type	mz	ppm	RT	RT_range	Detection	Skeleton_Metabolite	170-002	170-004	170-005	170-006	170-007	170-008	170-009	170-010	170-011	170-012	170-013	170-014	170-015	170-016	170-017	170-018	170-019	Group1_vs_Group2_ttest_pval	Group1_vs_Group2_Log2FoldChange	Group1_vs_Group2_impact_score	Group2_vs_Group1_ttest_pval	Group2_vs_Group1_Log2FoldChange	Group2_vs_Group1_impact_score
4617	4618 Feature_+_664.6630_16.8	664.663		664.663	0	16.83	1.86	14	Feature_+_664.6630_16.8	57074	528120	2363946	-	68037	59404	185989	109792	105682	85233	237266	84132	88090	693395	61349	-	-	0.189151	-1.93035	6	0.189151	1.93035	6
4618	4619 Feature_+_664.7350_1.1	664.735		664.735	0	1.1	2.14	15	Feature_+_664.7350_1.1	-	414092	235401	258352	42516	71130	1805454	1650131	154165	82163	1635493	326831	33580	695129	53217	13724	-	0.014386	-2.57209	208	0.014386	2.57209	208
4619	4620 Feature_+_665.0217_1.1	665.022		665.022	0	1.09	2.57	3	Feature_+_665.0217_1.1	-	-	1556577	-	-	-	422843	-	-	-	-	-	-	30162	-	-	-	0.144523	-3.74291	15	0.144523	3.74291	15
4620	4621 Feature_+_665.4485_4.0	665.448		665.448	0	4.01	1.99	6	Feature_+_665.4485_4.0	-	261247	-	-	-	260223	-	154949	1263024	-	-	531384	-	529282	-	-	-	0.207253	1.1258	3	0.207253	-1.1258	3
4621	4622 Feature_+_665.4617_14.3	665.462		665.462	0	14.29	0.08	1	Feature_+_665.4617_14.3	-	-	-	-	-	-	-	-	-	-	-	3129700	-	-	-	-	-	0.420421	0.0833924	5	0.420421	-0.0833924	5
4622	4623 Feature_+_665.4961_12.1	665.496		665.496	0	12.11	1.96	17	Feature_+_665.4961_12.1	745686	1995151	202014	364674	333211	351393	446955	800067	1145489	499533	2741343	339329	106109	1198786	452490	379102	460684	0.235878	-0.792162	6	0.235878	0.792162	6
4623	4624 Feature_+_665.5136_13.8	665.514		665.514	0	13.76	2.07	12	Feature_+_665.5136_13.8	-	355078	4930409	104371	137754	-	309102	127367	812169	409314	926706	251976	-	172378	-	-	178524	0.194406	-2.10708	13	0.194406	2.10708	13
4624	4625 Feature_+_665.5338_13.8	665.534		665.534	0	13.77	1.95	16	Feature_+_665.5338_13.8	148886	213269	1363495	74246	1163435	92066	198793	201398	761543	191063	1565849	1083102	124075	1078495	-	227584	497137	0.331301	-0.67699	3	0.331301	0.67699	3
4625	4626 Feature_+_665.5562_11.1	665.556		665.556	0	11.1	2.13	15	Feature_+_665.5562_11.1	885550	248158	23188	24455	29239	115369	90287	22749	509440	31009	122106	106464	-	4030007	640369	28190	-	0.254192	2.99558	11	0.254192	-2.99558	11
4626	4627 Feature_+_665.5915_15.5	665.591		665.591	0	15.55	2.71	8	Feature_+_665.5915_15.5	-	7356030	-	-	-	1392829	-	656103	9638714	-	2472808	530823	455850	369033	-	-	-	0.842455	-0.265689	2	0.842455	0.265689	2
4627	4628 Feature_+_665.6073_17.9	665.607		665.607	0	17.86	2.12	16	Feature_+_665.6073_17.9	42471	69003	372048	618688	94478	-	525318	572625	164030	174549	244862	47836	88850	1101344	128914	216966	89993	0.305276	-0.787933	2	0.305276	0.787933	2
4628	4629 Feature_+_665.6283_15.4	665.628		665.628	0	15.38	2.01	10	Feature_+_665.6283_15.4	-	279478	2210351	-	1760623	-	207013	177994	8526930	162430	243734	244744	-	757348	-	-	-	0.780577	0.508196	2	0.780577	-0.508196	2
4629	4630 Feature_+_665.6663_16.8	665.666		665.666	-14.9	15.09	1.92	1	Feature_+_665.6663_16.8	-	-	-	-	-	-	-	1766443	-	-	-	-	-	-	-	-	-	0.244007	-0.0272968	7	0.244007	0.0272968	7
4630	4631 Feature_+_665.7446_1.1	665.745		665.745	0	1.1	2.7	14	Feature_+_665.7446_1.1	29223	99156	151153	358724	31295	-	3565732	4226852	158029	28834	3502571	143884	18863	1195473	31248	-	-	0.0256378	-3.36679	376	0.0256378	3.36679	376
4631	4632 Feature_+_666.0790_1.1	666.079		666.079	0	1.1	1.63	11	Feature_+_666.0790_1.1	-	-	175236	276728	23199	21495	4257179	4147339	63494	-	2930011	220230	-	1704765	47093	-	-	0.0397085	-2.99688	191	0.0397085	2.99688	191
4632	4633 Feature_+_666.4130_1.1	666.413		666.413	0	1.13	1.65	8	Feature_+_666.4130_1.1	-	-	73865	209329	-	-	2468412	2126007	56561	-	1573198	121680	-	794621	-	-	-	0.0355721	-2.8866	110	0.0355721	2.8866	110
4633	4634 Feature_+_666.5168_13.8	666.517		666.517	0	13.76	1.17	11	Feature_+_666.5168_13.8	-	176528	2312718	-	56106	-	145208	60838	413478	74370	381056	103432	-	74973	-	-	83510	0.191588	-2.25081	7	0.191588	2.25081	7
4634	4635 Feature_+_666.6042_16.0	666.604		666.604	0	15.99	3.76	17	Feature_+_666.6042_16.0	278559	29505012	270933	129742	97681	6166472	262941	929978	13841201	210388	439207	2746757	824053	2052666	71101	171036	486329	0.63759	-0.751272	10	0.63759	0.751272	10
4635	4636 Feature_+_666.6201_18.4	666.62		666.62	0	18.41	0.8	17	Feature_+_666.6201_18.4	638774	729959	2244948	293211	779176	229838	15408697	15351899	3161876	3420887	7475143	365138	765460	15648445	1638624	1184575	1056526	0.261814	-1.10356	36	0.261814	1.10356	36
4636	4637 Feature_+_666.6406_15.9	666.641		666.641	0	15.89	1.38	9	Feature_+_666.6406_15.9	-	2354040	3808323	-	6283644	-	1013522	905241	23933006	-	5169380	1524730	-	8300952	-	-	-	0.753993	0.406038	6	0.753993	-0.406038	6
4637	4638 Feature_+_666.6788_17.0	666.679		666.679	0	16.99	1.85	0	Feature_+_666.6788_17.0	-	-	-	-	-	-	-	-	-	-	-	-	-	-	-	-	-	NA	0	0	NA	0	0
4638	4639 Feature_+_667.5064_13.5	667.506		667.506	0	13.5	3.76	13	Feature_+_667.5064_13.5	23890	71225	84690	15271	15492	-	25299	26431	77680	25570	3412615	29002	-	44316	-	-	15028	0.232978	-4.24465	22	0.232978	4.24465	22
4639	4640 Feature_+_667.5496_14.3	667.55		667.55	0	14.29	1.38	17	Feature_+_667.5496_14.3	60189	142431	501191	1721952	3122749	145578	197281	148782	2994256	156438	5948829	7173586	73019	5576294	30548	466423	1846163	0.890259	0.137972	2	0.890259	-0.137972	2
4640	4641 Feature_+_667.5564_6.4	667.556		667.556	0	6.39	1.69	14	Feature_+_667.5564_6.4	-	272417	164479	178098	439561	308366	117129	-	1059347	144801	726234	602966	139183	440459	141707	-	165354	0.807341	0.164268	0	0.807341	-0.164268	0
4641	4642 Feature_+_667.6072_16.0	667.607		667.607	0	15.99	3.18	17	Feature_+_667.6072_16.0	80538	13651973	137008	40099	128584	2760118	118143	400707	6460367	109059	479466	1181279	388784	903601	39895	80585	230401	0.611803	-0.804326	5	0.611803	0.804326	5
4642	4643 Feature_+_667.6153_4.4	667.615		667.615	0	4.43	3.16	3	Feature_+_667.6153_4.4	-	-	377101	-	-	-	-	39955	-	-	4861616	-	-	-	-	-	-	0.208857	-4.52525	44	0.208857	4.52525	44
4643	4644 Feature_+_667.6231_18.4	667.623		667.623	0	18.41	0.8	17	Feature_+_667.6231_18.4	298012	323997	1062200	127221	370890	94341	7598806	7868450	1494072	1662059	3667590	221256	364222	7957854	817752	586224	496502	0.271143	-1.10165	17	0.271143	1.10165	17
4644	4645 Feature_+_667.6436_15.9	667.644		667.644	0	15.89	2.24	9	Feature_+_667.6436_15.9	-	1014465	1802142	-	3063924	-	440497	373826	10973746	-	2491680	719869	-	3721764	-	-	-	0.776478	0.365294	3	0.776478	-0.365294	3
4645	4646 Feature_+_667.6721_15.6	667.672		667.672	0	15.58	1.43	2	Feature_+_667.6721_15.6	-	-	-	-	-	-	-	46762444	-	-	-	-	-	44676784	-	-	-	0.578156	-0.0156028	73	0.578156	0.0156028	73
4646	4647 Feature_+_668.5099_13.5	668.51		668.51	0	13.5	1.61	17	Feature_+_668.5099_13.5	68932	42036	43807	39024	72062	62668	62433	100602	54914	26503	1540432	45664	336848	255759	48359	41800	42915	0.349565	-1.46361	1	0.349565	1.46361	1
4647	4648 Feature_+_668.5530_14.3	668.553		668.553	0	14.29	1.69	16	Feature_+_668.5530_14.3	25327	69772	215270	716118	1253521	58174	67589	69192	1581635	47956	2475454	3164638	28306	2376836	-	199565	706635	0.812935	0.239986	1	0.812935	-0.239986	1
4648	4649 Feature_+_668.6206_16.5	668.621		668.621	0	16.54	3.52	12	Feature_+_668.6206_16.5	-	6306554	-	-	-	5563498	1746763	1806408	5669254	382045	769432	3460930	425844	1936095	797554	-	385406	0.811956	0.206097	3	0.811956	-0.206097	3
4649	4650 Feature_+_668.6362_18.7	668.636		668.636	0	18.69	0.38	17	Feature_+_668.6362_18.7	165513	400456	457121	83195	1692020	110912	2231816	4161368	767634	903322	6026300	438583	176258	4452784	383195	231794	244082	0.131339	-1.44937	31	0.131339	1.44937	31
4650	4651 Feature_+_668.6569_16.5	668.657		668.657	0	16.46	2.78	17	Feature_+_668.6569_16.5	278699	2148101	2711544	107836	1557245	685644	901572	722243	4977748	201244	2208906	906304	370740	2161943	597341	235560	147060	0.520465	-0.48632	3	0.520465	0.48632	3
4651	4652 Feature_+_668.6751_15.6	668.675		668.675	0	15.58	1.41	3	Feature_+_668.6751_15.6	19176342	-	-	-	-	-	-	21229828	-	-	-	-	-	21202250	-	-	-	0.828346	-0.00610409	23	0.828346	0.00610409	23
4652	4653 Feature_+_669.3103_1.3	669.31		669.31	0	1.25	2.52	14	Feature_+_669.3103_1.3	-	1884675	1132564	633650	145884	205684	3279426	1728770	4015902	997540	8191308	1936798	93220	1071916	153573	-	-	0.131481	-1.49373	35	0.131481	1.49373	35
4653	4654 Feature_+_669.3360_14.0	669.336		669.336	0	13.97	0.08	3	Feature_+_669.3360_14.0	-	-	-	-	-	-	-	-	-	-	-	3254955	-	10174687	-	-	3908484	0.371892	0.308293	12	0.371892	-0.308293	12
4654	4655 Feature_+_669.4499_8.6	669.45		669.45	0	8.62	2.37	7	Feature_+_669.4499_8.6	-	183331	31303	-	-	-	-	-	1527770	-	28531	14785	-	37959	-	-	14315	0.506216	2.00609	1	0.506216	-2.00609	1
4655	4656 Feature_+_669.5430_15.5	669.543		669.543	0	15.55	2.1	15	Feature_+_669.5430_15.5	-	3098862	66191	164436	292935	1004201	96235	499678	3579432	96871	673944	700389	385651	473775	-	84828	194462	0.947374	-0.0753881	1	0.947374	0.0753881	1
4656	4657 Feature_+_669.5836_15.2	669.584		669.584	0	15.16	2.17	14	Feature_+_669.5836_15.2	150024	445940	2028265	-	124388	1091552	-	386025	279469	695320	1073852	891558	1483058	632394	-	90282	235272	0.900809	-0.091739	1	0.900809	0.091739	1
4657	4658 Feature_+_669.6042_16.2	669.604		669.604	0	16.17	2.42	0	Feature_+_669.6042_16.2	-	-	-	-	-	-	-	-	-	-	-	-	-	-	-	-	-	NA	0	0	NA	0	0
4658	4659 Feature_+_669.6199_17.2	669.62		669.62	0	17.18	1.95	16	Feature_+_669.6199_17.2	-	2831920	445303	477512	2505941	2563227	499116	550769	2676922	395645	5818824	2520515	301015	1867671	329112	122874	414731	0.34193	-0.734894	7	0.34193	0.734894	7
4659	4660 Feature_+_669.6395_18.7	669.639		669.639	0	18.69	0.38	17	Feature_+_669.6395_18.7	89897	180229	199863	45940	834583	58583	1089510	1963386	371516	452609	2986023	192592	78023	2164846	194814	106743	132580	0.135995	-1.44044	14	0.135995	1.44044	14
4660	4661 Feature_+_669.6602_16.5	669.66		669.66	0	16.46	3	5	Feature_+_669.6602_16.5	-	1045749	1216104	-	-	-	-	-	2368170	-	983689	-	-	1019383	-	-	-	0.825425	0.0723077	1	0.825425	-0.0723077	1
4661	4662 Feature_+_669.6783_15.6	669.678		669.678	0	15.58	0.47	2	Feature_+_669.6783_15.6	-	-	-	-	-	-	-	4910196	-	-	-	-	-	4892320	-	-	-	0.786707	-0.00925558	6	0.786707	0.00925558	6
4662	4663 Feature_+_670.3138_1.3	670.314		670.314	0	1.25	1.87	13	Feature_+_670.3138_1.3	-	485512	376866	164772	57633	46624	969208	553392	1130076	307331	2678678	541031	-	340384	73835	-	-	0.129174	-1.56207	12	0.129174	1.56207	12
4663	4664 Feature_+_670.3391_14.0	670.339		670.339	0	13.97	0.08	2	Feature_+_670.3391_14.0	-	-	-	-	-	-	-	-	-	-	-	-	-	2985550	-	-	1197166	0.364879	0.310204	4	0.364879	-0.310204	4
4664	4665 Feature_+_670.5418_10.5	670.542		670.542	0	10.47	2.21	16	Feature_+_670.5418_10.5	27246	4556080	2903936	558090	3892138	-	3621826	2795822	11691202	822339	610403	11142995	5325314	5163290	331409	1526268	1548338	0.561506	0.474786	8	0.561506	-0.474786	8
4665	4666 Feature_+_670.6125_16.1	670.612		670.612	0	16.12	1.21	10	Feature_+_670.6125_16.1	-	2090859	1561625	-	1237012	-	2313907	1021791	1231261	2096506	3073229	1276960	-	5157652	-	-	-	0.696405	-0.199135	3	0.696405	0.199135	3
4666	4667 Feature_+_670.6355_11.3	670.635		670.635	0	11.31	0.59	12	Feature_+_670.6355_11.3	-	583409	-	-	1346574	16994	33420	50633	852562	37498	1065809	82811	20737	375144	-	-	12778	0.163775	-1.63113	6	0.163775	1.63113	6
4667	4668 Feature_+_670.6367_16.9	670.637		670.637	-19.8	17.18	1.35	15	Feature_+_670.6367_16.9	113975	626929	1232196	-	1237012	513878	587375	717480	566169	153562	3073229	530938	-	851143	382448	129074	193412	0.0362004	-1.61729	61	0.0362004	1.61729	61
4668	4669 Feature_+_670.6517_18.7	670.652		670.652	0	18.7	2.79	16	Feature_+_670.6517_18.7	20367	45624	95315	198613	1865879	-	350035	460617	177038	111394	1783900	363172	33314	479296	56374	41235	123639	0.0492393	-2.26723	40	0.0492393	2.26723	40
4669	4670 Feature_+_671.4873_2.6	671.487		671.487	0	2.63	1.79	14	Feature_+_671.4873_2.6	-	73623	32293	13450	36159	31067	13932	901329	362210	-	4470039	62771	1464801	89210	-	17811	138837	0.309878	-1.84468	6	0.309878	1.84468	6
4670	4671 Feature_+_671.5448_10.5	671.545		671.545	0	10.47	2.31	15	Feature_+_671.5448_10.5	-	2055285	1362991	274289	1787858	-	1664106	1788012	5493563	389463	228661	5301364	2499209	2509075	146744	710381	762492	0.580039	0.447041	4	0.580039	-0.447041	4
4671	4672 Feature_+_671.5591_16.0	671.559		671.559	0	15.99	1.32	10	Feature_+_671.5591_16.0	-	6808697	-	248458	-	1785423	-	329355	4357880	-	142176	747616	275354	349043	-	-	200953	0.747306	-0.460434	2	0.747306	0.460434	2
4672	4673 Feature_+_671.5745_18.4	671.574		671.574	0	18.37	0.41	15	Feature_+_671.5745_18.4	101330	49626	399527	52125	169872	-	2449541	1840098	344758	619132	1069758	-	142401	2137276	432557	286449	262933	0.287263	-0.971288	4	0.287263	0.971288	4
4673	4674 Feature_+_671.5959_13.1	671.596		671.596	0	13.12	1.97	3	Feature_+_671.5959_13.1	-	1348212	-	-	-	-	-	-	-	-	-	-	447297	445282	-	-	-	0.286877	-0.394494	2	0.286877	0.394494	2
4674	4675 Feature_+_671.6159_16.1	671.616		671.616	0	16.12	2.28	11	Feature_+_671.6159_16.1	264211	851201	785566	-	-	-	920919	458114	231124	1011936	442507	235281	-	2371440	-	231017	-	0.902655	-0.0938369	1	0.902655	0.0938369	1
4675	4676 Feature_+_671.6358_17.1	671.636		671.636	0	17.12	1.29	16	Feature_+_671.6358_17.1	-	280447	2429320	2185544	20031856	174687	245250	324899	4257073	63205	16090374	5022012	1546817	1629104	161396	55339	1500757	0.118003	-2.03881	129	0.118003	2.03881	129
4676	4677 Feature_+_671.6470_5.6	671.647		671.647	0	5.63	1.53	1	Feature_+_671.6470_5.6	-	-	-	-	-	-	-	-	-	-	2520074	-	-	-	-	-	-	0.244007	-1.02062	4	0.244007	1.02062	4
4677	4678 Feature_+_672.4105_1.2	672.41		672.41	0	1.16	2.29	17	Feature_+_672.4105_1.2	196231	33352290	18808750	16672433	2691129	4851602	63636516	78735216	26629520	8104296	79251224	12436327	3125948	33043268	5775615	709887	285868	0.00897294	-2.13779	12603	0.00897294	2.13779	12603
4678	4679 Feature_+_672.5401_12.4	672.54		672.54	0	12.39	3.89	14	Feature_+_672.5401_12.4	-	451820	288138	61007	409688	-	407868	755968	2021297	91990	220270	1223902	526075	669738	-	162177	171979	0.614577	0.442237	1	0.614577	-0.442237	1
4679	4680 Feature_+_672.5546_9.2	672.555		672.555	4.6	11.17	2.01	17	Feature_+_672.5546_9.2	271486	1319796	1191336	233585	3825529	78679	434826	943715	9451643	247795	1291605	1223902	526075	669738	243203	346892	181667	0.997253	0.00442167	1	0.997253	-0.00442167	1
4680	4681 Feature_+_672.5576_13.1	672.558		672.558	0	13.07	1.95	16	Feature_+_672.5576_13.1	206259	16588948	9699514	3054228	19507760	-	34729832	9901143	40439812	5730129	3993968	26943524	9783061	17734464	1473812	5220693	4160673	0.66074	-0.316901	24	0.66074	0.316901	24
4681	4682 Feature_+_672.5582_2.9	672.558		672.558	0	2.91	3.82	8	Feature_+_672.5582_2.9	-	196501	100989	-	25062	20614	-	69197	27770	-	56263	-	-	1554444	-	-	-	0.590392	1.32242	1	0.590392	-1.32242	1
4682	4683 Feature_+_672.5626_16.0	672.563		672.563	0	15.99	1.19	13	Feature_+_672.5626_16.0	41053	3179094	-	120996	-	710089	31831	150180	1880551	34410	227781	276445	122504	141744	-	-	89675	0.640542	-0.682075	1	0.640542	0.682075	1
4683	4684 Feature_+_672.5780_18.4	672.578		672.578	0	18.37	1.98	14	Feature_+_672.5780_18.4	35429	-	193718	26109	91031	-	1223332	796742	155623	319483	546156	-	73355	888746	202818	138677	112753	0.232952	-1.06994	3	0.232952	1.06994	3
4684	4685 Feature_+_672.5781_15.0	672.578		672.578	0	15.02	1.89	10	Feature_+_672.5781_15.0	-	150961	228103	120996	95233	-	-	148977	4065054	53965	136993	35170	-	147684	-	-	-	0.521625	1.78406	2	0.521625	-1.78406	2
4685	4686 Feature_+_672.6389_17.1	672.639		672.639	0	17.12	1.36	17	Feature_+_672.6389_17.1	544160	2750406	2955624	1089454	9761506	329308	1810157	341473	2140957	904943	8099010	2487956	744497	4754062	468221	529259	732694	0.0674689	-1.48979	108	0.0674689	1.48979	108
4686	4687 Feature_+_672.6504_5.6	672.65		672.65	0	5.63	1.48	1	Feature_+_672.6504_5.6	-	-	-	-	-	-	-	-	-	-	1145479	-	-	-	-	-	-	0.244007	-0.97828	2	0.244007	0.97828	2
4687	4688 Feature_+_672.6672_19.6	672.667		672.667	0	19.57	1.98	12	Feature_+_672.6672_19.6	-	-	266202	648121	801001	-	38143	37758	56654	-	1934689	220157	53027	25992	29618	-	73526	0.0423576	-3.32579	70	0.0423576	3.32579	70
4688	4689 Feature_+_672.9120_1.2	672.912		672.912	0	1.17	1.75	17	Feature_+_672.9120_1.2	137298	21470048	12306735	10881951	1802891	3263068	42357528	52172712	18741084	5216630	48735972	7930597	1899139	20841302	3696788	494617	180010	0.00906662	-2.11887	7987	0.00906662	2.11887	7987
4689	4690 Feature_+_673.3414_1.3	673.341		673.341	0	1.25	2.55	17	Feature_+_673.3414_1.3	102335	2909480	894695	281349	131151	121070	5430290	1762948	2877313	969159	7667917	751978	62423	1130999	120912	56842	165943	0.0441228	-2.0996	163	0.0441228	2.0996	163
4690	4691 Feature_+_673.3889_6.4	673.389		673.389	0	6.4	3.55	16	Feature_+_673.3889_6.4	36316	46821	-	23625	43772	63923	89364	364685	392550	23696	3581630	17077	738506	115022	20532	30576	56180	0.307729	-1.99325	5	0.307729	1.99325	5
4691	4692 Feature_+_673.4134_1.1	673.413		673.413	0	1.14	1.72	17	Feature_+_673.4134_1.1	85699	8056322	4858924	4507126	658283	1261991	18862288	20395210	8118840	2122018	19010452	3408250	755137	8764510	1468054	216295	93963	0.0110314	-2.0524	2545	0.0110314	2.0524	2545
4692	4693 Feature_+_673.4277_2.3	673.428		673.428	-19.3	1.13	1.24	2	Feature_+_673.4277_2.3	-	-	3316570	-	-	-	18613156	-	-	-	-	-	-	-	-	-	-	0.206236	-1.18309	36	0.206236	1.18309	36
4693	4694 Feature_+_673.5033_6.4	673.503		673.503	0	6.37	2.7	16	Feature_+_673.5033_6.4	84072	883479	1732443	63654	713816	89247	222378	55126	449050	216818	283037	131560	113365	217613	229967	-	86007	0.056316	-1.79194	22	0.056316	1.79194	22
4694	4695 Feature_+_673.5427_6.1	673.543		673.543	0	6.14	1.95	15	Feature_+_673.5427_6.1	-	4397919	2318084	73373	1183595	-	466702	481892	2937463	1340986	446393	1456895	556875	65483	148022	190065	421739	0.31887	-0.892304	6	0.31887	0.892304	6
4695	4696 Feature_+_673.5517_13.7	673.552		673.552	0	13.74	1.92	17	Feature_+_673.5517_13.7	121456	23143286	4569910	1473255	9279091	360933	15899372	5727008	40315792	2682101	1915779	12636551	4581194	8392322	690852	2459797	1955680	0.789371	-0.255666	12	0.789371	0.255666	12
4696	4697 Feature_+_673.5605_11.2	673.561		673.561	0	13.07	0.17	16	Feature_+_673.5605_11.2	92132	7658779	4569910	1473255	9279091	-	15899372	4550354	18761590	2682101	1915779	12636551	4581194	8392322	690852	2459797	1955680	0.666613	-0.308797	11	0.666613	0.308797	11
4697	4698 Feature_+_673.5756_16.6	673.576		673.576	0	16.57	3.78	13	Feature_+_673.5756_16.6	63599	1621346	57046	-	-	2217042	295701	223352	1745430	88619	82560	1353966	183046	335475	-	-	108375	0.45219	0.866188	2	0.45219	-0.866188	2
4698	4699 Feature_+_673.6263_1.1	673.626		673.626	0	1.06	2.85	5	Feature_+_673.6263_1.1	-	21304	2877802	-	-	-	602928	19508	-	-	-	-	28593	-	-	-	-	0.15847	-5.04727	55	0.15847	5.04727	55
4699	4700 Feature_+_673.6418_17.1	673.642		673.642	0	17.12	1.35	17	Feature_+_673.6418_17.1	238715	1342012	1378508	273101	2598500	159084	882867	154874	514755	424064	1990886	567884	176558	2144087	189888	253032	172132	0.0546281	-1.34732	40	0.0546281	1.34732	40
4700	4701 Feature_+_673.8271_1.1	673.827		673.827	0	1.06	2.78	4	Feature_+_673.8271_1.1	-	-	1784339	18104	-	-	366458	44627	-	-	-	-	-	-	-	-	-	0.154268	-4.3751	23	0.154268	4.3751	23
4701	4702 Feature_+_673.9175_1.2	673.918		673.918	0	1.16	2.28	16	Feature_+_673.9175_1.2	-	2914912	1522638	1501317	199419	330754	9954577	5922696	2249857	723772	6605580	929923	235588	2847782	382862	71014	29937	0.0119616	-2.38605	1064	0.0119616	2.38605	1064
4702	4703 Feature_+_674.2910_14.0	674.291		674.291	0	13.97	1.16	1	Feature_+_674.2910_14.0	-	-	-	-	-	-	-	-	-	-	-	-	-	3753209	-	-	-	0.420421	0.00154821	9	0.420421	-0.00154821	9
4703	4704 Feature_+_674.3448_1.3	674.345		674.345	0	1.25	1.85	15	Feature_+_674.3448_1.3	30501	1006943	257230	67654	39576	30697	1804204	516117	865018	297352	2232420	250984	-	285342	35321	-	43416	0.0386474	-2.17073	60	0.0386474	2.17073	60
4704	4705 Feature_+_674.4167_1.2	674.417		674.417	0	1.19	2.46	14	Feature_+_674.4167_1.2	-	944638	722133	427340	55696	106857	3009929	1975342	935292	266903	1540023	287744	112768	997160	320817	-	-	0.017074	-1.97929	179	0.017074	1.97929	179
4705	4706 Feature_+_674.4330_2.1	674.433		674.433	-19.1	1.16	2.15	2	Feature_+_674.4330_2.1	-	-	-	-	-	-	2614715	-	-	-	1936296	-	-	-	-	-	-	0.0939285	-0.429343	17	0.0939285	0.429343	17
4706	4707 Feature_+_674.4644_2.7	674.464		674.464	0	2.69	2.84	9	Feature_+_674.4644_2.7	-	417451	319401	332082	69486	-	-	80744	-	-	454820	166925	-	91262	-	1751775	-	0.9607	-0.0633166	0	0.9607	0.0633166	0
4707	4708 Feature_+_674.4745_14.1	674.475		674.475	0	14.11	1.36	0	Feature_+_674.4745_14.1	-	-	-	-	-	-	-	-	-	-	-	-	-	-	-	-	-	NA	0	0	NA	0	0
4708	4709 Feature_+_674.4771_5.7	674.477		674.477	0	5.7	3.61	0	Feature_+_674.4771_5.7	-	-	-	-	-	-	-	-	-	-	-	-	-	-	-	-	-	NA	0	0	NA	0	0
4709	4710 Feature_+_674.4799_9.0	674.48		674.48	0	8.99	3.81	8	Feature_+_674.4799_9.0	-	52639	53194	147443	-	-	-	-	43127	2518094	-	38167	231072	-	-	14449	-	0.422836	2.72895	3	0.422836	-2.72895	3
4710	4711 Feature_+_674.5134_13.8	674.513		674.513	0	13.75	2.1	16	Feature_+_674.5134_13.8	65930	594523	301493	1164604	73493	1160165	1013939	-	208926	76803	408412	60471	115335	128764	1835524	70510	139851	0.642405	-0.412261	1	0.642405	0.412261	1
4711	4712 Feature_+_674.5460_6.1	674.546		674.546	0	6.14	3.23	15	Feature_+_674.5460_6.1	-	1974009	1052510	34864	550602	-	205662	212418	1411094	625993	197056	675761	247680	29017	68908	85867	195117	0.349616	-0.838554	2	0.349616	0.838554	2
4712	4713 Feature_+_674.5551_13.7	674.555		674.555	0	13.74	2.38	17	Feature_+_674.5551_13.7	53375	10123341	995768	337739	2150760	157845	3843027	2643378	19619512	643684	373188	2880760	1090646	1955024	155909	610287	469432	0.950199	-0.0813134	3	0.950199	0.0813134	3
4713	4714 Feature_+_674.5739_14.2	674.574		674.574	0	14.23	1.52	16	Feature_+_674.5739_14.2	1711564	72381408	62354436	14526169	77347168	-	72899096	33909976	98690792	45339492	55192292	96420816	13904849	102415584	4268602	10981621	14595425	0.372543	-0.514746	181	0.372543	0.514746	181
4714	4715 Feature_+_674.5740_11.8	674.574		674.574	-1.6	13.42	2	17	Feature_+_674.5740_11.8	71882	4604565	3083785	337739	13540695	148269	3843027	1866480	27215252	6510976	8713014	6072406	1090646	5994119	200843	1617163	546423	0.955883	-0.0556465	5	0.955883	0.0556465	5
4715	4716 Feature_+_674.6096_14.7	674.61		674.61	0	14.69	2.34	14	Feature_+_674.6096_14.7	-	325635	271210	97495	61273	30470	300265	93510	1081945	73311	212580	283747	83625	879504	-	41586	-	0.694907	0.395953	0	0.694907	-0.395953	0
4716	4717 Feature_+_674.6439_16.8	674.644		674.644	0	16.79	3.3	17	Feature_+_674.6439_16.8	208739	2023656	1739821	61878	448250	612468	493667	242108	168961	117382	408086	131628	270741	955622	193448	168096	45707	0.0853107	-1.42974	17	0.0853107	1.42974	17
4717	4718 Feature_+_674.6736_18.7	674.674		674.674	0	18.69	1.74	17	Feature_+_674.6736_18.7	247324	54781	312187	141705	236889	77430	736916	766700	142578	143304	741519	225666	157442	1588407	560450	353778	267999	0.799316	-0.182643	1	0.799316	0.182643	1
4718	4719 Feature_+_674.8878_1.3	674.888		674.888	0	1.26	0.83	16	Feature_+_674.8878_1.3	-	862569	774050	745079	95904	213624	2449517	3754326	1497058	533176	2525079	556701	126633	1673566	221288	22232	12747	0.0325115	-1.71765	106	0.0325115	1.71765	106
4719	4720 Feature_+_675.3896_1.3	675.39		675.39	0	1.26	2.04	16	Feature_+_675.3896_1.3	18659	537286	512727	386160	70609	158827	1670834	2517974	948696	305053	1553383	281166	74304	742844	176433	48653	-	0.0242854	-1.90217	101	0.0242854	1.90217	101
4720	4721 Feature_+_675.4799_5.7	675.48		675.48	0	5.7	2.6	2	Feature_+_675.4799_5.7	-	2694959	-	-	-	-	-	-	5461957	-	-	-	-	-	-	-	-	0.748319	0.238715	2	0.748319	-0.238715	2
4721	4722 Feature_+_675.4821_1.9	675.482		675.482	0	1.95	2.62	10	Feature_+_675.4821_1.9	-	-	51405	117537	22085	-	22631	7458535	1938565	-	20858032	-	3346656	92021	-	-	676523	0.186438	-2.72207	83	0.186438	2.72207	83
4722	4723 Feature_+_675.4968_11.1	675.497		675.497	0	11.06	3.61	14	Feature_+_675.4968_11.1	-	1541560	246830	48486	345771	-	354572	261897	1092723	237447	150213	1168971	499448	675629	-	121772	160650	0.951811	-0.0490381	0	0.951811	0.0490381	0
4723	4724 Feature_+_675.5576_7.5	675.558		675.558	0	7.46	1.42	17	Feature_+_675.5576_7.5	96148	12520382	6440522	168947	4693461	22184	4835814	1271637	9297319	6248800	4295327	4799426	793609	615689	672376	586131	766905	0.174816	-1.03274	43	0.174816	1.03274	43
4724	4725 Feature_+_675.5581_13.7	675.558		675.558	13.5	14.34	1.06	17	Feature_+_675.5581_13.7	1407677	42160080	519106	190216	837305	13865471	930498	6842810	46218088	353805	473999	5460534	5257506	2689630	436405	106829	667156	0.975746	0.0429553	8	0.975746	-0.0429553	8
4725	4726 Feature_+_675.5768_14.2	675.577		675.577	0	14.23	2.15	17	Feature_+_675.5768_14.2	1407677	42160080	29825128	6540962	36646696	13865471	34665672	15744976	46218088	21003438	26456044	43706640	6541808	47908184	2107355	5324405	6838344	0.352628	-0.493084	94	0.352628	0.493084	94
4726	4727 Feature_+_675.5772_11.8	675.577		675.577	-1.8	13.42	1.93	17	Feature_+_675.5772_11.8	40272	2208721	1436140	136201	6160636	105396	1656163	797109	12426819	3114348	4056456	2812882	473919	2619992	88331	764752	281389	0.961585	-0.0483087	2	0.961585	0.0483087	2
4727	4728 Feature_+_675.6056_14.6	675.606		675.606	0	14.56	1.98	8	Feature_+_675.6056_14.6	-	136980	1224127	-	152042	-	119007	-	584066	-	354582	151860	-	358712	-	-	-	0.376583	-0.760979	1	0.376583	0.760979	1
4728	4729 Feature_+_675.6069_18.7	675.607		675.607	0	18.7	2.16	15	Feature_+_675.6069_18.7	-	23669	121758	210306	1270379	-	404174	120341	107740	38798	731267	470608	57371	188039	35472	34605	123724	0.0607053	-1.9106	16	0.0607053	1.9106	16
4729	4730 Feature_+_675.6779_5.9	675.678		675.678	0	5.86	1.31	0	Feature_+_675.6779_5.9	-	-	-	-	-	-	-	-	-	-	-	-	-	-	-	-	-	NA	0	0	NA	0	0
4730	4731 Feature_+_675.6796_18.7	675.68		675.68	0	18.69	2.6	17	Feature_+_675.6796_18.7	4366761	948162	4631177	2368127	3745206	1179825	11584222	12153939	2348914	2957484	12571574	3938871	2862609	24915798	10057044	6262395	4206103	0.861887	-0.120136	8	0.861887	0.120136	8
4731	4732 Feature_+_676.4202_4.3	676.42		676.42	0	4.3	2.56	0	Feature_+_676.4202_4.3	-	-	-	-	-	-	-	-	-	-	-	-	-	-	-	-	-	NA	0	0	NA	0	0
4732	4733 Feature_+_676.4825_5.7	676.482		676.482	0	5.7	3.39	3	Feature_+_676.4825_5.7	-	1215592	-	-	-	280834	-	-	2341390	-	-	-	-	-	-	-	-	0.788925	0.305944	1	0.788925	-0.305944	1
4733	4734 Feature_+_676.4855_1.9	676.486		676.486	0	1.95	3.17	5	Feature_+_676.4855_1.9	-	-	-	-	-	-	-	2996443	812054	-	8515140	-	1268504	-	-	-	274123	0.177498	-2.3597	30	0.177498	2.3597	30
4734	4735 Feature_+_676.4958_11.7	676.496		676.496	0	11.71	3.56	17	Feature_+_676.4958_11.7	210874	632343	125525	206132	158837	32349	145042	117540	514076	5319311	882413	532912	329833	234613	99908	53496	80639	0.515119	1.1932	2	0.515119	-1.1932	2
4735	4736 Feature_+_676.5505_3.6	676.551		676.551	0	3.59	1.9	15	Feature_+_676.5505_3.6	10485	1179674	22635	31953	163321	26717	-	4177544	711498	33194	3085958	29830	1614574	594322	-	17605	143278	0.128025	-1.95655	24	0.128025	1.95655	24
4736	4737 Feature_+_676.5530_14.8	676.553		676.553	0	14.79	3.26	9	Feature_+_676.5530_14.8	-	8571898	146579	-	233909	2099669	-	644874	7701432	-	297587	1846468	254031	-	-	-	-	0.883358	-0.217453	2	0.883358	0.217453	2
4737	4738 Feature_+_676.5609_7.5	676.561		676.561	0	7.46	1.43	16	Feature_+_676.5609_7.5	43634	5733308	3014033	93751	2092693	-	2211500	602980	4244950	2895810	1926946	2172598	357546	281263	321519	294294	354355	0.175591	-1.02803	19	0.175591	1.02803	19
4738	4739 Feature_+_676.5709_14.3	676.571		676.571	0	14.34	2.73	17	Feature_+_676.5709_14.3	659930	18615482	6837536	1618130	8931935	5690571	8510571	3843636	19626020	5302536	6050243	10785286	2384718	11976980	515262	1265111	1691583	0.553439	-0.375872	16	0.553439	0.375872	16
4739	4740 Feature_+_676.5891_14.9	676.589		676.589	0	14.87	1.67	17	Feature_+_676.5891_14.9	486095	28738812	54686728	14126244	33796156	1079894	29973112	3843636	62844340	17281854	17270528	98979624	6660754	11976980	2275748	14355079	10394946	0.801137	-0.203496	35	0.801137	0.203496	35
4740	4741 Feature_+_676.5895_11.7	676.59		676.59	0	11.67	3.23	17	Feature_+_676.5895_11.7	14751	3522694	1716354	160441	1476235	15653	1006942	171242	3687786	3345838	894710	1014115	516131	321894	33979	367609	305696	0.627436	-0.409684	2	0.627436	0.409684	2
4741	4742 Feature_+_676.6041_18.0	676.604		676.604	0	18.03	2.7	16	Feature_+_676.6041_18.0	52523	41163	222367	108207	612997	96637	3335048	58820	46718	372915	766937	238087	46831	135853	119490	-	110852	0.120138	-2.55946	21	0.120138	2.55946	21
4742	4743 Feature_+_676.6108_14.6	676.611		676.611	0	14.64	2.69	11	Feature_+_676.6108_14.6	-	118641	568734	253697	760249	-	88671	-	1238544	-	2714297	1337449	79786	581450	-	-	792037	0.548717	-0.587135	1	0.548717	0.587135	1
4743	4744 Feature_+_676.6624_16.3	676.662		676.662	0	16.33	1.77	13	Feature_+_676.6624_16.3	-	313248	3645130	-	71340	72118	139282	184814	92726	103205	327976	113312	-	948957	-	105126	65044	0.246556	-2.013	7	0.246556	2.013	7
4744	4745 Feature_+_676.6808_5.9	676.681		676.681	0	5.86	1.44	0	Feature_+_676.6808_5.9	-	-	-	-	-	-	-	-	-	-	-	-	-	-	-	-	-	NA	0	0	NA	0	0
4745	4746 Feature_+_676.6826_18.7	676.683		676.683	0	18.69	2.23	17	Feature_+_676.6826_18.7	2129534	482655	2129970	1110742	1854776	571002	5841356	5873396	1108743	1429884	6028731	2041615	1438471	12376829	4962698	3150426	2042472	0.894703	-0.0923081	4	0.894703	0.0923081	4
4746	4747 Feature_+_677.4230_4.3	677.423		677.423	0	4.3	1.74	0	Feature_+_677.4230_4.3	-	-	-	-	-	-	-	-	-	-	-	-	-	-	-	-	-	NA	0	0	NA	0	0
4747	4748 Feature_+_677.4592_3.7	677.459		677.459	0	3.65	2.36	0	Feature_+_677.4592_3.7	-	-	-	-	-	-	-	-	-	-	-	-	-	-	-	-	-	NA	0	0	NA	0	0
4748	4749 Feature_+_677.4884_1.9	677.488		677.488	0	1.95	3.25	4	Feature_+_677.4884_1.9	-	-	-	-	-	-	-	664778	155819	-	1877833	-	340170	-	-	-	-	0.170702	-1.83031	6	0.170702	1.83031	6
4749	4750 Feature_+_677.5118_13.1	677.512		677.512	0	13.07	3.35	17	Feature_+_677.5118_13.1	39256	5239926	10038176	550087	9251240	135283	10087082	3266417	17635092	2516858	2581323	10453201	2163808	7169226	152139	737381	913788	0.522872	-0.483196	13	0.522872	0.483196	13
4750	4751 Feature_+_677.5334_15.0	677.533		677.533	0	15.02	3.46	16	Feature_+_677.5334_15.0	-	236053	106537	97195	36242	284994	251476	56801	1665291	24082	360631	96102	51961	192229	142016	51657	72790	0.628235	0.667918	1	0.628235	-0.667918	1
4751	4752 Feature_+_677.5560_14.8	677.556		677.556	0	14.79	2.86	15	Feature_+_677.5560_14.8	-	3801190	305490	512093	38181	936188	705449	362582	3526504	68247	3357462	841646	131000	172621	413635	-	487122	0.335096	-0.966657	6	0.335096	0.966657	6
4752	4753 Feature_+_677.5640_7.5	677.564		677.564	0	7.46	2.39	16	Feature_+_677.5640_7.5	11074	1506099	693118	16271	510167	-	525284	134817	1077125	719173	463914	523598	77776	130901	67204	58230	82453	0.203933	-0.995476	4	0.203933	0.995476	4
4753	4754 Feature_+_677.5737_14.3	677.574		677.574	14.3	14.98	2.54	17	Feature_+_677.5737_14.3	886399	36556420	1175655	512093	1411789	26627946	1355719	4644663	32510970	757791	3357462	12463425	3721336	2257935	413635	202682	715323	0.865925	0.202257	10	0.865925	-0.202257	10
4754	4755 Feature_+_677.5919_14.9	677.592		677.592	0	14.87	1.42	17	Feature_+_677.5919_14.9	886399	36556420	26512766	6798626	15724828	26627946	13846808	4644663	32510970	8270900	8066980	46166456	3721336	4417211	1085015	6769918	4974644	0.729296	-0.242461	24	0.729296	0.242461	24
4755	4756 Feature_+_677.5927_11.7	677.593		677.593	0	11.67	2	15	Feature_+_677.5927_11.7	-	1648527	784646	67764	585359	-	468592	38198	1674604	1539265	337145	457734	246454	108836	18491	161727	135322	0.681026	-0.359657	1	0.681026	0.359657	1
4756	4757 Feature_+_677.6181_4.7	677.618		677.618	0	4.72	0.08	5	Feature_+_677.6181_4.7	-	76872680	-	-	18095700	45372256	-	-	-	-	24803658	12392745	-	-	-	-	-	0.318095	-0.715187	95	0.318095	0.715187	95
4757	4758 Feature_+_677.6656_16.3	677.666		677.666	0	16.33	2.05	4	Feature_+_677.6656_16.3	-	369819	1808130	-	-	-	-	-	476176	-	-	-	-	447203	-	-	-	0.288996	-0.571242	2	0.288996	0.571242	2
4758	4759 Feature_+_677.6840_5.9	677.684		677.684	0	5.86	1.42	0	Feature_+_677.6840_5.9	-	-	-	-	-	-	-	-	-	-	-	-	-	-	-	-	-	NA	0	0	NA	0	0
4759	4760 Feature_+_677.6859_18.7	677.686		677.686	0	18.69	1.62	17	Feature_+_677.6859_18.7	522569	101919	512813	254302	427720	129894	1421331	1435116	280879	343484	1455502	438676	337824	2969525	1263916	672381	498050	0.883516	-0.103607	1	0.883516	0.103607	1
4760	4761 Feature_+_678.4622_3.7	678.462		678.462	0	3.68	1.66	0	Feature_+_678.4622_3.7	-	-	-	-	-	-	-	-	-	-	-	-	-	-	-	-	-	NA	0	0	NA	0	0
4761	4762 Feature_+_678.5079_13.4	678.508		678.508	0	13.43	3.16	17	Feature_+_678.5079_13.4	5264726	15489478	4867020	5099454	4207676	4861656	6366470	12144306	11074308	7180513	21358380	4876941	983281	9957301	4308531	2925602	3933650	0.083103	-0.843253	167	0.083103	0.843253	167
4762	4763 Feature_+_678.5151_11.2	678.515		678.515	-0.1	13.07	1.55	16	Feature_+_678.5151_11.2	93752	2415108	4867020	240568	4207676	-	4866426	1493372	8271388	623935	1180454	3552870	983281	3342636	80872	333252	373281	0.411678	-0.639396	9	0.411678	0.639396	9
4763	4764 Feature_+_678.5467_13.8	678.547		678.547	0	13.77	3.69	16	Feature_+_678.5467_13.8	54080	920778	147812	108960	107276	213089	890826	148565	814542	512260	1014146	309029	48704	166027	50962	-	150833	0.169128	-1.01323	4	0.169128	1.01323	4
4764	4765 Feature_+_678.5685_15.3	678.568		678.568	0	15.34	2.19	15	Feature_+_678.5685_15.3	-	19685242	76317	210248	97533	6460010	304943	881042	4845906	194197	2348603	8362846	384688	97553	154084	-	208297	0.622356	-0.695624	7	0.622356	0.695624	7
4765	4766 Feature_+_678.5867_14.9	678.587		678.587	0	14.94	1.43	17	Feature_+_678.5867_14.9	413419	16095471	6539196	1655998	3796043	11539585	3593908	1920991	14507874	1986451	1912454	12052455	1565277	1127271	246094	1742236	1198574	0.873305	-0.129484	6	0.873305	0.129484	6
4766	4767 Feature_+_678.6038_15.0	678.604		678.604	-13.3	14.87	2.29	17	Feature_+_678.6038_15.0	47401	3078479	6539196	1655998	3796043	2472846	3593908	390626	7368376	1986451	1912454	12052455	742675	1127271	246094	1742236	1198574	0.952122	-0.0473977	3	0.952122	0.0473977	3
4767	4768 Feature_+_678.6199_18.4	678.62		678.62	0	18.38	3.02	17	Feature_+_678.6199_18.4	184810	58767	275527	116327	92183	18848	1214468	548397	291794	235512	1495202	127116	82304	924183	111888	98183	237729	0.15272	-1.23153	6	0.15272	1.23153	6
4768	4769 Feature_+_678.6209_4.7	678.621		678.621	0	4.72	0.08	5	Feature_+_678.6209_4.7	-	34466336	-	-	8023669	21118580	-	-	-	-	11060600	5550192	-	-	-	-	-	0.335773	-0.689013	40	0.335773	0.689013	40
4769	4770 Feature_+_678.6405_15.4	678.64		678.64	0	15.38	1.37	3	Feature_+_678.6405_15.4	-	-	2612538	-	1707880	-	-	-	11238920	-	-	-	-	-	-	-	-	0.693311	0.769837	3	0.693311	-0.769837	3
4770	4771 Feature_+_678.6784_17.1	678.678		678.678	0	17.06	1.65	14	Feature_+_678.6784_17.1	91242	445303	5017504	-	-	-	324014	233431	84564	96802	361275	117652	133678	781019	166928	114969	81931	0.201501	-2.41764	15	0.201501	2.41764	15
4771	4772 Feature_+_679.0762_1.1	679.076		679.076	0	1.1	1.98	15	Feature_+_679.0762_1.1	-	968920	323680	122641	62209	81268	1767318	1555539	303359	83303	2226937	255770	43369	744590	63118	21405	-	0.00964175	-2.63051	374	0.00964175	2.63051	374
4772	4773 Feature_+_679.4193_2.7	679.419		679.419	0	2.69	3.2	15	Feature_+_679.4193_2.7	-	1148450	652949	149950	53459	57218	2292682	1983798	373657	72662	1932607	213101	48671	1029606	84448	2925070	-	0.147086	-1.2753	14	0.147086	1.2753	14
4773	4774 Feature_+_679.4654_3.7	679.465		679.465	0	3.65	2.77	0	Feature_+_679.4654_3.7	-	-	-	-	-	-	-	-	-	-	-	-	-	-	-	-	-	NA	0	0	NA	0	0
4774	4775 Feature_+_679.5113_13.4	679.511		679.511	0	13.43	2.62	17	Feature_+_679.5113_13.4	2031948	6114570	1110251	2078560	1169815	1798344	2492585	4859167	4069960	2837376	8479992	1112208	332395	3677935	1675958	1166110	1501449	0.0973906	-0.895289	55	0.0973906	0.895289	55
4775	4776 Feature_+_679.5134_2.8	679.513		679.513	0	2.8	3.91	16	Feature_+_679.5134_2.8	35754	49805	25839	120962	75997	62795	34456	19473604	2286964	50710	36828644	42423	5204793	106830	53732	-	2334441	0.145005	-2.98781	249	0.145005	2.98781	249
4776	4777 Feature_+_679.5280_14.2	679.528		679.528	0	14.21	2.04	14	Feature_+_679.5280_14.2	-	41776616	92448488	16938258	49783500	-	9678649	5024718	50003940	5452648	19750256	105037984	14751826	63942484	-	1592347	10533157	0.62432	-0.412071	63	0.62432	0.412071	63
4777	4778 Feature_+_679.5285_11.8	679.529		679.529	-1	13.62	1.9	15	Feature_+_679.5285_11.8	-	5435669	7244856	86844	5361295	-	6284560	5024718	50003940	13194277	19750256	7491051	1353331	7944944	222047	1592347	512352	0.846774	0.229233	11	0.846774	-0.229233	11
4778	4779 Feature_+_679.5474_14.2	679.547		679.547	0	14.2	0.88	17	Feature_+_679.5474_14.2	53984	78389	761719	187002	886939	159973	446966	141638	533525	234014	1716887	1300613	650863	1413664	26816	155994	2198703	0.836245	0.158551	1	0.836245	-0.158551	1
4779	4780 Feature_+_679.5714_15.3	679.571		679.571	0	15.34	3.08	16	Feature_+_679.5714_15.3	-	9004460	349375	57065	49690	3003966	73501	347911	2098022	85214	1063590	3838411	174111	360224	39456	42100	103319	0.6226	-0.678311	3	0.6226	0.678311	3
4780	4781 Feature_+_679.5988_15.5	679.599		679.599	0	15.48	1.22	16	Feature_+_679.5988_15.5	461537	34066340	1131689	261790	590742	32258692	598568	2357796	9998323	436569	1925906	16699312	2441759	2500102	-	253478	466486	0.900341	0.165942	8	0.900341	-0.165942	8
4781	4782 Feature_+_679.6238_4.7	679.624		679.624	0	4.72	0.08	5	Feature_+_679.6238_4.7	-	7994028	-	-	1694747	4932127	-	-	-	-	2622127	1085570	-	-	-	-	-	0.332962	-0.749663	9	0.332962	0.749663	9
4782	4783 Feature_+_679.6438_15.4	679.644		679.644	0	15.38	1.81	4	Feature_+_679.6438_15.4	-	-	1262029	-	841302	-	-	-	5359824	-	267419	-	-	-	-	-	-	0.723753	0.661174	1	0.723753	-0.661174	1
4783	4784 Feature_+_679.6814_17.1	679.681		679.681	0	17.06	1.47	2	Feature_+_679.6814_17.1	-	-	2459828	-	-	-	-	2298921	-	-	-	-	-	-	-	-	-	0.0842362	-0.113781	25	0.0842362	0.113781	25
4784	4785 Feature_+_679.7449_1.1	679.745		679.745	0	1.1	2.15	14	Feature_+_679.7449_1.1	-	503856	176822	82497	57085	60914	1279002	1330578	165660	44850	1366566	115060	37265	566764	44211	-	-	0.0121473	-2.67614	208	0.0121473	2.67614	208
4785	4786 Feature_+_680.4197_1.1	680.42		680.42	0	1.1	2.78	16	Feature_+_680.4197_1.1	22645	31863	241170	387670	39899	48243	4766006	4605876	312185	78304	4336334	163038	35157	1611020	56185	1242357	-	0.0424289	-2.52025	163	0.0424289	2.52025	163
4786	4787 Feature_+_680.4518_4.5	680.452		680.452	0	4.48	3.9	0	Feature_+_680.4518_4.5	-	-	-	-	-	-	-	-	-	-	-	-	-	-	-	-	-	NA	0	0	NA	0	0
4787	4788 Feature_+_680.4814_14.3	680.481		680.481	0	14.29	0.06	1	Feature_+_680.4814_14.3	-	-	-	-	-	-	-	-	-	-	-	23461908	-	-	-	-	-	0.420421	0.071531	40	0.420421	-0.071531	40
4788	4789 Feature_+_680.5142_13.4	680.514		680.514	17.6	14.49	1.36	17	Feature_+_680.5142_13.4	438938	1399605	173499	451078	233495	439433	529604	1017130	914144	3753856	1708504	204041	133307	826177	326422	258320	297324	0.950936	-0.0529158	1	0.950936	0.0529158	1
4789	4790 Feature_+_680.5164_2.8	680.516		680.516	0	2.8	3.73	15	Feature_+_680.5164_2.8	-	43824	183423	53582	30671	27293	120400	8049231	929869	26711	15040453	23732	2179312	48668	27320	-	928755	0.137536	-2.99509	110	0.137536	2.99509	110
4790	4791 Feature_+_680.5309_14.2	680.531		680.531	0	14.21	2.04	15	Feature_+_680.5309_14.2	-	18776316	43622932	7686158	23010252	-	4649374	2366248	23269608	3753856	8931689	50306572	6909618	29790570	220269	781603	4914627	0.660346	-0.371832	27	0.660346	0.371832	27
4791	4792 Feature_+_680.5316_11.8	680.532		680.532	-1	13.62	1.94	15	Feature_+_680.5316_11.8	-	2569327	3403996	40582	2263990	-	2884452	2366248	23269608	6421523	8931689	3451019	620967	3706680	90153	781603	224597	0.823086	0.266452	5	0.823086	-0.266452	5
4792	4793 Feature_+_680.5844_15.8	680.584		680.584	0	15.82	1.9	16	Feature_+_680.5844_15.8	190307	18389454	170348	73894	77445	12409303	55828	377855	5498080	429280	9810064	14100073	526489	173639	-	143010	227258	0.807591	-0.294009	6	0.807591	0.294009	6
4793	4794 Feature_+_680.6030_15.5	680.603		680.603	0	15.5	1.56	15	Feature_+_680.6030_15.5	192906	14133908	181444	-	193951	14683265	318433	1012743	4497560	199084	748942	7332268	1085347	1009162	-	56324	189074	0.824009	0.301507	4	0.824009	-0.301507	4
4794	4795 Feature_+_680.6196_14.9	680.62		680.62	0	14.89	2.25	17	Feature_+_680.6196_14.9	140469	3659513	103017	42256	218923	2472153	240943	545035	4758399	107190	280583	1757578	306166	274949	338113	86889	108154	0.673293	0.509252	2	0.673293	-0.509252	2
4795	4796 Feature_+_680.6340_18.7	680.634		680.634	0	18.73	1.24	17	Feature_+_680.6340_18.7	1513442	498327	1555862	1071851	1363163	573517	3349316	2765755	1284886	1038792	4067617	1122178	1196110	4395432	2435740	2100475	1574704	0.530823	-0.282264	4	0.530823	0.282264	4
4796	4797 Feature_+_680.6561_15.9	680.656		680.656	0	15.89	0.77	9	Feature_+_680.6561_15.9	1478743	1272608	1444250	-	2258314	-	822038	-	16329131	-	741773	411334	-	1098808	-	-	-	0.5663	1.05067	6	0.5663	-1.05067	6
4797	4798 Feature_+_680.6937_17.2	680.694		680.694	0	17.18	1.42	1	Feature_+_680.6937_17.2	-	-	3896462	-	-	-	-	-	-	-	-	-	-	-	-	-	-	0.244007	-0.449769	7	0.244007	0.449769	7
4798	4799 Feature_+_680.7542_1.1	680.754		680.754	0	1.1	1.61	14	Feature_+_680.7542_1.1	-	22541	130894	394696	20826	31045	5280934	4604915	196016	16319	3238484	209198	35759	1362492	46197	-	-	0.0324663	-3.33321	334	0.0324663	3.33321	334
4799	4800 Feature_+_681.0886_1.1	681.089		681.089	0	1.1	1.82	11	Feature_+_681.0886_1.1	-	-	58728	234014	-	19904	2794148	3027468	76716	24645	2016092	99811	-	1133051	41907	-	-	0.0397627	-3.00771	133	0.0397627	3.00771	133
4800	4801 Feature_+_681.4231_1.1	681.423		681.423	0	1.1	2.36	10	Feature_+_681.4231_1.1	-	28870	256911	89572	-	-	1464508	1203533	45961	-	1128146	102065	-	560179	-	267747	-	0.0344488	-2.39733	55	0.0344488	2.39733	55
4801	4802 Feature_+_681.4261_4.0	681.426		681.426	0	4.05	3.05	13	Feature_+_681.4261_4.0	-	87245	256911	-	130587	464091	38683	31116	1998848	67222	44167	1007988	-	202920	-	267747	79635	0.196035	2.2438	6	0.196035	-2.2438	6
4802	4803 Feature_+_681.4508_11.7	681.451		681.451	0	11.71	3.89	6	Feature_+_681.4508_11.7	-	18050	-	65692	-	-	-	-	71913	18884186	22045	-	755695	-	-	-	-	0.401759	6.41789	213	0.401759	-6.41789	213
4803	4804 Feature_+_681.4548_4.5	681.455		681.455	0	4.48	2.64	1	Feature_+_681.4548_4.5	-	-	-	-	-	-	-	-	-	-	224866	-	-	-	-	-	-	0.244007	-0.0189472	1	0.244007	0.0189472	1
4804	4805 Feature_+_681.4846_14.3	681.485		681.485	0	14.29	0.06	1	Feature_+_681.4846_14.3	-	-	-	-	-	-	-	-	-	-	-	10841105	-	-	-	-	-	0.420421	0.071969	18	0.420421	-0.071969	18
4805	4806 Feature_+_681.5055_4.1	681.505		681.505	0	4.14	3.11	8	Feature_+_681.5055_4.1	-	1034006	-	-	150760	864911	-	138726	1987944	-	-	1353112	414076	143287	-	-	-	0.32814	1.1053	3	0.32814	-1.1053	3
4806	4807 Feature_+_681.5078_13.6	681.508		681.508	0	13.62	2.23	14	Feature_+_681.5078_13.6	77920	1517136	85531	55882	-	375091	136157	318957	2192561	115710	328721	311999	98820	139170	-	-	78632	0.982156	-0.0278013	0	0.982156	0.0278013	0
4807	4808 Feature_+_681.5193_2.8	681.519		681.519	0	2.8	2.04	15	Feature_+_681.5193_2.8	19331	709770	62040	11687	150760	864911	17184	1904610	732524	18332	3723575	1160655	498896	143287	-	-	205935	0.237817	-1.35921	7	0.237817	1.35921	7
4808	4809 Feature_+_681.5339_14.2	681.534		681.534	0	14.21	2.27	16	Feature_+_681.5339_14.2	62479	4523428	10715589	1779380	5730206	-	3172802	1715734	5597872	1898982	7148792	12254279	2070679	6678884	265306	1492056	1165742	0.329773	-0.656176	19	0.329773	0.656176	19
4809	4810 Feature_+_681.5439_11.7	681.544		681.544	0	11.69	3.01	17	Feature_+_681.5439_11.7	17784	24011286	12577005	77518	4087238	21190	7384620	606105	26509560	20351310	7114224	6449802	2351526	2322930	270848	2518403	1623695	0.69922	-0.353935	13	0.69922	0.353935	13
4810	4811 Feature_+_681.5657_14.6	681.566		681.566	0	14.64	1.21	11	Feature_+_681.5657_14.6	-	346727	119467	430186	1397829	120198	116600	-	1982091	-	4170917	2032410	-	741039	-	-	1142488	0.596731	-0.54285	2	0.596731	0.54285	2
4811	4812 Feature_+_681.5871_15.8	681.587		681.587	0	15.82	1.69	12	Feature_+_681.5871_15.8	-	8306544	129318	-	-	5621004	144689	164324	2432036	197940	4496593	6612656	229931	302753	-	-	123244	0.811455	-0.279059	3	0.811455	0.279059	3
4812	4813 Feature_+_681.6150_16.0	681.615		681.615	0	16.02	2.11	17	Feature_+_681.6150_16.0	64535	7225500	876361	61041	102964	6642242	141445	243156	2209422	110568	228627	2394111	229357	320203	114894	99183	129607	0.97473	-0.0427438	1	0.97473	0.0427438	1
4813	4814 Feature_+_681.6376_18.7	681.638		681.638	0	18.69	3.1	17	Feature_+_681.6376_18.7	739900	250627	785197	538380	658798	267117	1704865	1355058	668054	483067	2064077	528215	563784	2159020	1273436	1037907	770612	0.501764	-0.307738	2	0.501764	0.307738	2
4814	4815 Feature_+_681.6593_15.9	681.659		681.659	0	15.89	2.49	7	Feature_+_681.6593_15.9	678206	-	663969	-	1102745	-	185082	-	7982196	-	312208	-	-	406763	-	-	-	0.511416	1.36527	4	0.511416	-1.36527	4
4815	4816 Feature_+_681.6885_16.2	681.688		681.688	0	16.15	1.12	9	Feature_+_681.6885_16.2	30442624	19160352	20841204	-	18265508	-	30654354	24362806	-	-	26242124	23397046	-	32124394	-	-	-	0.541427	-0.113782	43	0.541427	0.113782	43
4816	4817 Feature_+_682.2309_1.1	682.231		682.231	0	1.06	2.57	6	Feature_+_682.2309_1.1	-	30905	3139898	-	-	-	600401	61728	-	-	-	29427	-	27171	-	-	-	0.158755	-4.96724	56	0.158755	4.96724	56
4817	4818 Feature_+_682.4229_1.2	682.423		682.423	0	1.19	2.57	7	Feature_+_682.4229_1.2	-	-	3069512	-	-	-	38094032	125563	-	-	37542	28686	-	9503186	-	45958	-	0.297965	-2.60475	70	0.297965	2.60475	70
4818	4819 Feature_+_682.4532_11.7	682.453		682.453	0	11.71	3.02	6	Feature_+_682.4532_11.7	-	-	-	24887	-	-	-	-	32616	8788516	42718	-	352838	18873	-	-	-	0.402962	5.66999	60	0.402962	-5.66999	60
4819	4820 Feature_+_682.4877_14.3	682.488		682.488	0	14.29	0.06	1	Feature_+_682.4877_14.3	-	-	-	-	-	-	-	-	-	-	-	2479598	-	-	-	-	-	0.420421	0.0664546	4	0.420421	-0.0664546	4
4820	4821 Feature_+_682.5464_14.9	682.546		682.546	0	14.87	3.22	16	Feature_+_682.5464_14.9	23569	1050830	2903680	713224	1660838	-	1438130	788450	2415384	1869126	3408285	5081730	1009949	1019877	143434	720188	523383	0.538014	-0.413697	4	0.538014	0.413697	4
4821	4822 Feature_+_682.5469_11.7	682.547		682.547	0	11.69	2	15	Feature_+_682.5469_11.7	-	10879993	5777146	34909	1903644	-	3528621	273908	12369906	9513833	3151314	3054828	1113421	1066079	117289	1224052	735346	0.726085	-0.320648	6	0.726085	0.320648	6
4822	4823 Feature_+_682.5791_16.2	682.579		682.579	0	16.21	1.98	16	Feature_+_682.5791_16.2	64266	2077756	230156	207254	572331	1284860	168346	88687	822206	270208	1753494	1623140	-	882546	137590	157532	2346358	0.927228	0.0709755	1	0.927228	-0.0709755	1
4823	4824 Feature_+_682.6002_16.4	682.6		682.6	0	16.37	1.23	14	Feature_+_682.6002_16.4	880704	2077756	95826	328106	-	2587182	-	252085	1280118	2472607	1068110	2115671	757113	505907	-	413490	135789	0.218984	0.978272	8	0.218984	-0.978272	8
4824	4825 Feature_+_682.6185_16.1	682.619		682.619	0	16.06	2.41	16	Feature_+_682.6185_16.1	29542	2784666	368828	33988	25177	2916116	171793	102160	692312	46574	248589	1023128	56668	153390	-	50883	60561	0.95239	-0.0789028	1	0.95239	0.0789028	1
4825	4826 Feature_+_682.6360_15.9	682.636		682.636	0	15.89	0.86	17	Feature_+_682.6360_15.9	290121	4724299	1224491	356043	328417	5332326	3781115	5964814	3275504	472169	1316178	7493842	713824	2007643	4578430	1590977	1990996	0.832932	0.134327	3	0.832932	-0.134327	3
4826	4827 Feature_+_682.6524_17.9	682.652		682.652	0	17.92	1.57	17	Feature_+_682.6524_17.9	469245	689473	4497652	619080	845018	122744	2545257	2756737	1889737	687869	5648859	790910	1201487	8294694	805511	875356	1246611	0.438362	-0.618017	7	0.438362	0.618017	7
4827	4828 Feature_+_682.6724_16.5	682.672		682.672	0	16.46	1.54	12	Feature_+_682.6724_16.5	180727	383019	1079757	-	354713	155256	162688	183495	3252086	-	857893	209277	-	483844	113904	-	-	0.932638	0.105191	1	0.932638	-0.105191	1
4828	4829 Feature_+_682.6916_16.2	682.692		682.692	0	16.15	1.03	9	Feature_+_682.6916_16.2	14367842	9023008	10067798	-	8788632	-	14867336	11699403	-	-	12818913	11397774	-	15680236	-	-	-	0.54066	-0.115289	21	0.54066	0.115289	21
4829	4830 Feature_+_682.8744_1.3	682.874		682.874	0	1.25	2.96	15	Feature_+_682.8744_1.3	-	860033	613837	262231	89572	81047	3138130	1409712	2938983	452726	6807344	764551	79438	1017304	101704	51222	-	0.127081	-1.77302	33	0.127081	1.77302	33
4830	4831 Feature_+_683.3764_1.3	683.376		683.376	0	1.25	2.27	14	Feature_+_683.3764_1.3	-	516057	499569	191220	155609	192220	2409624	829829	1826140	270914	3617622	469977	64795	607761	74504	-	-	0.100646	-1.68742	25	0.100646	1.68742	25
4831	4832 Feature_+_683.4264_1.2	683.426		683.426	0	1.19	2.98	9	Feature_+_683.4264_1.2	-	106341	612824	-	-	-	11903342	110440	39145	-	116428	22710	58045	3117122	-	-	-	0.310417	-2.45136	19	0.310417	2.45136	19
4832	4833 Feature_+_683.4656_13.7	683.466		683.466	0	13.67	2.12	12	Feature_+_683.4656_13.7	-	83781	32467	614849	224788	-	21684	29032	239301	13942494	46949	44823	1051822	49395	-	-	-	0.41728	3.35755	21	0.41728	-3.35755	21
4833	4834 Feature_+_683.5228_15.3	683.523		683.523	0	15.34	2.5	15	Feature_+_683.5228_15.3	-	3800264	32417	104016	159761	1271647	27360	527646	2804432	51631	1588982	1389087	178102	217522	-	50825	182897	0.63237	-0.529664	2	0.63237	0.529664	2
4834	4835 Feature_+_683.5498_11.7	683.55		683.55	0	11.69	3.88	15	Feature_+_683.5498_11.7	-	2677701	1406404	30233	473263	-	878707	253541	3035230	2440849	1820414	740231	241670	235358	26299	279379	173581	0.49509	-0.582326	3	0.49509	0.582326	3
4835	4836 Feature_+_683.5604_14.6	683.56		683.56	-0.7	13.67	1.21	15	Feature_+_683.5604_14.6	-	152403	661423	160942	397351	-	324415	800471	508560	304415	1820414	1075277	436354	108259	29330	151653	118245	0.147012	-1.1441	7	0.147012	1.1441	7
4836	4837 Feature_+_683.5822_16.2	683.582		683.582	0	16.21	3.98	16	Feature_+_683.5822_16.2	31356	309335	112807	42243	141013	217805	196365	130371	192748	133536	323207	255882	-	429837	69800	76822	1137087	0.560117	0.521483	1	0.560117	-0.521483	1
4837	4838 Feature_+_683.6390_15.9	683.639		683.639	0	15.89	2.27	17	Feature_+_683.6390_15.9	143716	2240109	616143	158530	160896	2225806	1693446	2787469	1548971	208831	525529	3537594	329454	901858	2104209	722649	919087	0.860104	0.113125	2	0.860104	-0.113125	2
4838	4839 Feature_+_683.6553_17.9	683.655		683.655	0	17.92	2.45	17	Feature_+_683.6553_17.9	249406	406477	2268056	311119	414388	61666	1382362	1431392	1017687	357067	2956344	389210	639582	4209524	411742	435380	568001	0.410156	-0.651596	4	0.410156	0.651596	4
4839	4840 Feature_+_683.6669_15.6	683.667		683.667	0	15.59	1.43	4	Feature_+_683.6669_15.6	-	2763247	-	-	-	-	-	2637738	2608772	-	-	-	-	2804564	-	-	-	0.766299	-0.0072798	3	0.766299	0.0072798	3
4840	4841 Feature_+_683.6948_16.2	683.695		683.695	0	16.15	1.05	9	Feature_+_683.6948_16.2	3599859	2166627	2327200	-	2114713	-	3575532	2914924	-	-	2972444	2709467	-	3703842	-	-	-	0.506294	-0.135082	5	0.506294	0.135082	5
4841	4842 Feature_+_683.8771_1.3	683.877		683.877	0	1.25	2.25	14	Feature_+_683.8771_1.3	-	462401	184345	120810	18698	22896	888931	607584	812266	113481	1771732	200852	30763	323966	33960	-	-	0.0659912	-1.87185	20	0.0659912	1.87185	20
4842	4843 Feature_+_684.2049_14.7	684.205		684.205	0	14.69	0.05	3	Feature_+_684.2049_14.7	-	-	-	-	-	3002616	-	-	2424758	-	-	-	-	3189329	-	-	-	0.19428	0.107931	13	0.19428	-0.107931	13
4843	4844 Feature_+_684.4287_1.2	684.429		684.429	0	1.19	3.07	9	Feature_+_684.4287_1.2	-	40660	383570	-	19553	20303	2910212	23910	-	-	30520	-	20639	619132	-	-	-	0.249643	-2.63709	7	0.249643	2.63709	7
4844	4845 Feature_+_684.4688_13.7	684.469		684.469	0	13.67	3.41	8	Feature_+_684.4688_13.7	-	39189	-	296225	122806	-	-	-	140446	6606141	39106	-	499263	20449	-	-	-	0.417559	3.23155	9	0.417559	-3.23155	9
4845	4846 Feature_+_684.5261_15.3	684.526		684.526	0	15.34	3.69	14	Feature_+_684.5261_15.3	-	1768230	64342	29417	70206	532994	-	273983	1437571	19197	720657	624586	97998	89293	-	19390	67850	0.63793	-0.524651	1	0.63793	0.524651	1
4846	4847 Feature_+_684.5631_13.7	684.563		684.563	0	13.67	3.9	9	Feature_+_684.5631_13.7	-	481080	246021	-	-	-	142728	307788	516842	404318	1031348	210254	185351	-	-	-	-	0.221945	-0.80179	2	0.221945	0.80179	2
4847	4848 Feature_+_684.6144_13.3	684.614		684.614	0	13.33	2.39	12	Feature_+_684.6144_13.3	-	1994828	117427	-	64321	305709	-	-	129919	132335	144267	35730	542991	52830	-	38596	34769	0.383022	-1.36822	2	0.383022	1.36822	2
4848	4849 Feature_+_684.6157_16.6	684.616		684.616	0	16.56	1.1	6	Feature_+_684.6157_16.6	826894	3378216	-	-	-	2576126	-	-	-	1587486	-	-	7246338	680400	-	-	-	0.504872	0.657698	4	0.504872	-0.657698	4
4849	4850 Feature_+_684.6313_17.2	684.631		684.631	0	17.23	2.26	17	Feature_+_684.6313_17.2	56951	532754	165265	62863	136528	637003	1091495	632900	1871113	327210	7947982	844847	126822	793465	521952	180169	203375	0.314035	-1.44061	9	0.314035	1.44061	9
4850	4851 Feature_+_684.6507_13.8	684.651		684.651	0	13.82	1.99	17	Feature_+_684.6507_13.8	101761	532754	164706	33340	1043648	637003	174742	274511	3959934	77261	428522	159293	43040	284509	216044	189050	45172	0.688827	0.59249	1	0.688827	-0.59249	1
4851	4852 Feature_+_684.6512_16.1	684.651		684.651	0	16.13	2.46	17	Feature_+_684.6512_16.1	300823	2438935	3534018	176649	258094	637003	2084185	2021318	532912	291660	1795055	3291432	348910	1065187	1624048	543461	553258	0.123012	-0.936268	21	0.123012	0.936268	21
4852	4853 Feature_+_685.2052_14.7	685.205		685.205	0	14.69	0.05	3	Feature_+_685.2052_14.7	-	-	-	-	-	2091472	-	-	1552747	-	-	-	-	1965850	-	-	-	0.183093	0.134443	9	0.183093	-0.134443	9
4853	4854 Feature_+_685.3409_4.1	685.341		685.341	0	4.11	0.37	0	Feature_+_685.3409_4.1	-	-	-	-	-	-	-	-	-	-	-	-	-	-	-	-	-	NA	0	0	NA	0	0
4854	4855 Feature_+_685.4363_14.3	685.436		685.436	0	14.29	0.06	1	Feature_+_685.4363_14.3	-	-	-	-	-	-	-	-	-	-	-	2396795	-	-	-	-	-	0.420421	1.19e-05	6	0.420421	-1.19e-05	6
4855	4856 Feature_+_685.4576_4.9	685.458		685.458	0	4.93	1.34	15	Feature_+_685.4576_4.9	92251	1653384	35860	61099	772093	1422610	314668	316377	1715949	252479	560304	952700	221155	660278	-	-	342250	0.886875	0.10941	1	0.886875	-0.10941	1
4856	4857 Feature_+_685.4812_14.5	685.481		685.481	0	14.49	2.45	12	Feature_+_685.4812_14.5	-	75999	-	112494	214674	-	31425	35327	240142	2559371	192886	78552	156527	69899	-	-	28104	0.470858	1.71956	1	0.470858	-1.71956	1
4857	4858 Feature_+_685.5391_15.0	685.539		685.539	0	14.99	3.08	16	Feature_+_685.5391_15.0	34933	3212614	46153	41565	61900	2265566	28969	269696	3576912	82176	4966304	2469766	334403	71923	-	32080	163307	0.691881	-0.444541	2	0.691881	0.444541	2
4858	4859 Feature_+_685.6186_16.6	685.619		685.619	0	16.56	1.91	6	Feature_+_685.6186_16.6	355157	1375649	-	-	-	1146944	-	-	-	714580	-	-	3324384	304191	-	-	-	0.467017	0.738776	2	0.467017	-0.738776	2
4859	4860 Feature_+_685.6346_17.2	685.635		685.635	0	17.23	3.66	16	Feature_+_685.6346_17.2	-	151228	82033	29068	56782	148016	513226	101187	1046873	178933	3885591	343598	60401	415252	77468	51208	97656	0.347304	-1.49588	4	0.347304	1.49588	4
4860	4861 Feature_+_685.6541_13.8	685.654		685.654	0	13.82	1.92	17	Feature_+_685.6541_13.8	43169	134450	71857	55426	443014	148016	75554	49979	1839263	33572	161873	51441	31663	101979	111816	86847	66656	0.621819	0.827019	1	0.621819	-0.827019	1
4861	4862 Feature_+_685.6546_16.1	685.655		685.655	0	16.13	2.38	17	Feature_+_685.6546_16.1	140034	1133486	1629518	128578	650354	230924	959017	852202	275800	121330	904747	1433415	175468	386252	822877	206524	232942	0.0357068	-1.15106	40	0.0357068	1.15106	40
4862	4863 Feature_+_685.9074_1.2	685.907		685.907	0	1.19	2.76	15	Feature_+_685.9074_1.2	-	246081	283865	169270	32549	51044	1355280	483754	221851	79405	638112	100231	32076	210726	40197	17510	-	0.0165994	-2.56555	96	0.0165994	2.56555	96
4863	4864 Feature_+_686.2029_14.7	686.203		686.203	0	14.69	0.05	3	Feature_+_686.2029_14.7	-	-	-	-	-	1395890	-	-	977705	-	-	-	-	1389145	-	-	-	0.192695	0.164168	6	0.192695	-0.164168	6
4864	4865 Feature_+_686.4844_14.5	686.484		686.484	0	14.49	3.26	6	Feature_+_686.4844_14.5	-	53614	-	-	109787	-	-	-	105471	1231650	104754	-	79045	-	-	-	-	0.456739	1.44287	1	0.456739	-1.44287	1
4865	4866 Feature_+_686.5159_3.2	686.516		686.516	0	3.2	3.11	2	Feature_+_686.5159_3.2	-	-	-	-	-	-	-	-	-	-	264730	1687860	-	-	-	-	-	0.42674	0.64202	1	0.42674	-0.64202	1
4866	4867 Feature_+_686.5372_6.8	686.537		686.537	0	6.78	3.33	15	Feature_+_686.5372_6.8	-	256748	71419	206275	51665	38805	55362	65269	1146460	32683	49031	334710	125539	84520	-	50195	36899	0.553023	0.818301	0	0.553023	-0.818301	0
4867	4868 Feature_+_686.5424_15.0	686.542		686.542	0	14.99	1.68	9	Feature_+_686.5424_15.0	-	1406383	119283	-	-	1078684	-	123844	1672921	-	2268117	1123362	153571	-	-	-	87490	0.697179	-0.393911	1	0.697179	0.393911	1
4868	4869 Feature_+_686.6103_15.2	686.61		686.61	0	15.16	1.66	16	Feature_+_686.6103_15.2	82327	615286	6468544	144797	-	243357	227734	147459	1031495	403545	862464	172352	814063	2098482	137434	195665	860418	0.433728	-1.01406	4	0.433728	1.01406	4
4869	4870 Feature_+_686.6306_16.2	686.631		686.631	0	16.17	0.7	0	Feature_+_686.6306_16.2	-	-	-	-	-	-	-	-	-	-	-	-	-	-	-	-	-	NA	0	0	NA	0	0
4870	4871 Feature_+_686.6461_17.2	686.646		686.646	0	17.23	2.49	17	Feature_+_686.6461_17.2	113979	2686478	2258111	1880760	11409576	112941	949462	2601849	5801132	817302	22477650	11540560	1279456	3682116	214634	520712	2062426	0.211166	-1.27415	51	0.211166	1.27415	51
4871	4872 Feature_+_687.3212_1.3	687.321		687.321	0	1.35	2.22	11	Feature_+_687.3212_1.3	29534	33698	-	-	-	14305	9457948	15453	17742	18950	48407	31769	14528	16382	-	-	-	0.242418	-6.20531	212	0.242418	6.20531	212
4872	4873 Feature_+_687.3782_1.2	687.378		687.378	0	1.22	3.08	6	Feature_+_687.3782_1.2	-	52735	-	-	-	-	6579857	-	-	-	54160	16608	-	1557706	-	16079	-	0.332971	-2.5184	10	0.332971	2.5184	10
4873	4874 Feature_+_687.4383_2.1	687.438		687.438	0	2.13	2.89	13	Feature_+_687.4383_2.1	-	92093	513236	-	94485	100080	54443	181060	153714	70044	3861828	134141	141197	101397	-	-	89369	0.193029	-2.86386	15	0.193029	2.86386	15
4874	4875 Feature_+_687.4971_15.0	687.497		687.497	0	15.03	3.2	11	Feature_+_687.4971_15.0	-	124954	-	-	94595	21893	-	19670	110399	1380884	130262	15285	16788	19380	-	-	22289	0.536997	1.46424	1	0.536997	-1.46424	1
4875	4876 Feature_+_687.5323_7.1	687.532		687.532	0	7.15	3.05	12	Feature_+_687.5323_7.1	-	108620	68062	98130	34472	-	24138	25827	1659759	41448	168535	146867	55086	126768	-	-	-	0.490857	1.50146	1	0.490857	-1.50146	1
4876	4877 Feature_+_687.5672_15.0	687.567		687.567	0	14.98	3.66	14	Feature_+_687.5672_15.0	166693	1978850	1812329	90606	344489	1283127	243879	138836	1762820	432006	530606	727805	211707	368464	-	-	-	0.529967	-0.500312	2	0.529967	0.500312	2
4877	4878 Feature_+_687.6069_17.9	687.607		687.607	0	17.92	3.18	17	Feature_+_687.6069_17.9	112254	89825	808325	144418	195182	27772	599484	474873	138221	138199	633861	132027	262087	1477670	179679	208716	256058	0.496494	-0.521094	1	0.496494	0.521094	1
4878	4879 Feature_+_687.6134_15.2	687.613		687.613	0	15.16	2.72	17	Feature_+_687.6134_15.2	27423	298425	3163868	83707	37526	41686	95631	90976	421921	189186	355727	89673	121918	979085	59780	94235	409120	0.368601	-1.27592	3	0.368601	1.27592	3
4879	4880 Feature_+_687.6339_16.2	687.634		687.634	0	16.17	1.9	0	Feature_+_687.6339_16.2	-	-	-	-	-	-	-	-	-	-	-	-	-	-	-	-	-	NA	0	0	NA	0	0
4880	4881 Feature_+_687.6494_17.2	687.649		687.649	0	17.23	1.74	17	Feature_+_687.6494_17.2	55984	1412715	1120219	883163	5644775	57483	492883	1187411	2860194	403455	10879178	5864938	601610	1844430	102854	241789	972918	0.218552	-1.24782	24	0.218552	1.24782	24
4881	4882 Feature_+_688.3246_1.3	688.325		688.325	0	1.35	2.31	4	Feature_+_688.3246_1.3	22333	-	-	-	-	-	3836603	-	-	32875	-	-	-	25838	-	-	-	0.247617	-5.04912	38	0.247617	5.04912	38
4882	4883 Feature_+_688.4415_2.1	688.442		688.442	0	2.13	3.04	12	Feature_+_688.4415_2.1	-	-	82998	-	44799	54025	44803	56728	90583	42028	1660525	70066	55629	50877	-	-	44964	0.247298	-2.45013	4	0.247298	2.45013	4
4883	4884 Feature_+_688.4899_14.5	688.49		688.49	0	14.5	0.24	0	Feature_+_688.4899_14.5	-	-	-	-	-	-	-	-	-	-	-	-	-	-	-	-	-	NA	0	0	NA	0	0
4884	4885 Feature_+_688.5530_14.6	688.553		688.553	0	14.62	3.12	11	Feature_+_688.5530_14.6	75066	196338	66238	-	-	201395	-	54551	3612760	186719	266183	151514	53167	-	-	34022	-	0.433423	2.17475	3	0.433423	-2.17475	3
4885	4886 Feature_+_688.5532_6.2	688.553		688.553	0	6.16	2.51	17	Feature_+_688.5532_6.2	66311	2516378	2268178	48037	918401	37526	725319	304654	4134860	1873988	356162	1001635	774654	257752	190292	179412	359265	0.821394	-0.200057	1	0.821394	0.200057	1
4886	4887 Feature_+_688.5874_13.7	688.587		688.587	0	13.74	3.64	17	Feature_+_688.5874_13.7	60405	729084	853092	152233	458455	16001	312249	276794	2267451	361274	177263	1471242	95517	359681	35163	94851	55259	0.849	0.188322	1	0.849	-0.188322	1
4887	4888 Feature_+_688.6100_14.6	688.61		688.61	0	14.56	2.02	17	Feature_+_688.6100_14.6	475092	1035391	1762156	266215	1182533	1053854	526941	1053680	4302332	685257	3397264	1855820	483108	2813599	200587	1763186	1526840	0.737576	0.202173	2	0.737576	-0.202173	2
4888	4889 Feature_+_688.6622_17.1	688.662		688.662	0	17.12	2.63	16	Feature_+_688.6622_17.1	-	265465	983547	678049	8639742	42216	194706	287178	1533110	88074	6834975	2058680	616537	630949	32038	71115	583570	0.104806	-2.16872	67	0.104806	2.16872	67
4889	4890 Feature_+_689.4930_14.5	689.493		689.493	0	14.5	0.38	0	Feature_+_689.4930_14.5	-	-	-	-	-	-	-	-	-	-	-	-	-	-	-	-	-	NA	0	0	NA	0	0
4890	4891 Feature_+_689.5473_8.6	689.547		689.547	0	8.62	3.53	14	Feature_+_689.5473_8.6	-	2094364	43285	30899	41789	22637	311127	60082	16332356	27986	90432	158513	29248	166827	-	72181	-	0.519362	2.14417	9	0.519362	-2.14417	9
4891	4892 Feature_+_689.5562_14.6	689.556		689.556	0	14.62	2.94	5	Feature_+_689.5562_14.6	-	453565	566858	-	-	187127	-	-	1679044	-	195236	-	-	-	-	-	-	0.844224	0.219463	0	0.844224	-0.219463	0
4892	4893 Feature_+_689.5563_6.2	689.556		689.556	0	6.16	3.8	16	Feature_+_689.5563_6.2	30314	1192559	1026868	20925	425396	-	337328	159112	1937711	876500	152980	480585	356304	105633	87991	78880	175207	0.82985	-0.191308	1	0.82985	0.191308	1
4893	4894 Feature_+_689.5830_15.5	689.583		689.583	0	15.48	3.49	11	Feature_+_689.5830_15.5	-	1524045	1129494	-	488404	1411492	601261	-	888503	262757	617868	629608	1482403	532170	-	-	-	0.745555	-0.188343	1	0.745555	0.188343	1
4894	4895 Feature_+_689.5840_13.3	689.584		689.584	0	13.3	3.98	17	Feature_+_689.5840_13.3	30254	1112976	1129494	115101	488404	240467	601261	106818	1158202	174731	437859	629608	53229	532170	34152	129577	28213	0.181501	-0.921601	5	0.181501	0.921601	5
4895	4896 Feature_+_689.6132_14.6	689.613		689.613	0	14.56	2.39	17	Feature_+_689.6132_14.6	243480	438084	810627	120577	612749	467403	212985	447580	1758360	316086	1480296	1465100	189046	1350906	89154	758343	656366	0.607171	0.308527	1	0.607171	-0.308527	1
4896	4897 Feature_+_689.6654_17.1	689.665		689.665	0	17.12	1.67	15	Feature_+_689.6654_17.1	-	62644	466561	296386	4479689	31625	94909	50184	809812	20707	3227994	1083869	295317	272796	-	24520	285044	0.125308	-2.11478	26	0.125308	2.11478	26
4897	4898 Feature_+_690.5084_13.1	690.508		690.508	0	13.09	1.47	3	Feature_+_690.5084_13.1	-	1366550	-	-	-	-	-	-	-	865702	1702370	-	-	-	-	-	-	0.143339	-0.599911	7	0.143339	0.599911	7
4898	4899 Feature_+_690.5502_8.6	690.55		690.55	0	8.62	3.72	7	Feature_+_690.5502_8.6	-	949001	22990	-	-	-	66080	-	7497996	-	34307	37512	-	35792	-	-	-	0.512956	2.25597	4	0.512956	-2.25597	4
4899	4900 Feature_+_690.5680_15.1	690.568		690.568	0	15.1	3.11	8	Feature_+_690.5680_15.1	-	499815	242369	-	-	215442	-	-	12019717	114192	175578	137471	638375	-	-	-	-	0.424834	2.93004	14	0.424834	-2.93004	14
4900	4901 Feature_+_690.5686_7.6	690.569		690.569	0	7.58	2.54	16	Feature_+_690.5686_7.6	101810	10321009	5371285	178316	2841269	-	5251321	992915	11823099	7701188	3030306	3527800	1326954	822830	589111	441480	960724	0.502938	-0.549362	10	0.502938	0.549362	10
4901	4902 Feature_+_690.5688_11.7	690.569		690.569	0	11.65	2.09	17	Feature_+_690.5688_11.7	156640	432071	33280	19066	216212	48490	484554	187942	363840	197034	1260102	560910	19573	1516202	44096	135175	80449	0.774471	-0.268746	1	0.774471	0.268746	1
4902	4903 Feature_+_690.6032_14.3	690.603		690.603	0	14.35	2.69	17	Feature_+_690.6032_14.3	51988	2623122	363609	123681	221015	714482	177439	359823	2467026	61009	533756	567979	668641	186326	202302	165267	143338	0.790646	-0.26652	1	0.790646	0.26652	1
4903	4904 Feature_+_690.6207_18.2	690.621		690.621	0	18.19	1.17	17	Feature_+_690.6207_18.2	200310	443451	773822	65926	277782	83006	2208936	1933428	346137	1243578	1980525	120569	409458	3286272	316937	399834	278215	0.373865	-0.715626	4	0.373865	0.715626	4
4904	4905 Feature_+_691.0359_1.1	691.036		691.036	0	1.09	2.19	5	Feature_+_691.0359_1.1	-	-	2890528	-	-	-	1283098	30861	-	-	26582	-	-	17963	-	-	-	0.105931	-5.21112	110	0.105931	5.21112	110
4905	4906 Feature_+_691.2366_1.1	691.237		691.237	0	1.06	2.37	6	Feature_+_691.2366_1.1	-	41016	2920822	30318	-	-	574071	39820	-	-	-	-	-	304500	-	-	-	0.186507	-3.19868	14	0.186507	3.19868	14
4906	4907 Feature_+_691.4374_1.1	691.437		691.437	0	1.06	1.91	9	Feature_+_691.4374_1.1	-	47368	1824551	-	-	38822	364734	254793	37532	-	182484	-	-	122919	59742	-	-	0.106828	-3.04576	17	0.106828	3.04576	17
4907	4908 Feature_+_691.4829_14.9	691.483		691.483	0	14.89	3.67	2	Feature_+_691.4829_14.9	-	1256108	-	-	-	-	-	-	1981470	-	-	-	-	-	-	-	-	0.467648	0.0813958	3	0.467648	-0.0813958	3
4908	4909 Feature_+_691.5500_3.6	691.55		691.55	0	3.61	1.92	13	Feature_+_691.5500_3.6	-	106448	65852	-	65900	-	50223	605470	884369	105649	1706713	265446	422371	25365	16445	-	22869	0.393996	-1.06561	1	0.393996	1.06561	1
4909	4910 Feature_+_691.5534_8.6	691.553		691.553	0	8.62	3.9	10	Feature_+_691.5534_8.6	-	351198	66333	20256	26411	78183	-	23601	1765021	-	90972	33366	-	97757	-	-	-	0.568837	1.29103	1	0.568837	-1.29103	1
4910	4911 Feature_+_691.5651_15.2	691.565		691.565	0	15.16	3.1	16	Feature_+_691.5651_15.2	80547	845548	7395372	171362	99622	111467	148177	-	5486473	550674	1033165	106155	149360	2562273	183737	264987	1090251	0.759769	-0.393343	2	0.759769	0.393343	2
4911	4912 Feature_+_691.5713_7.6	691.571		691.571	0	7.58	2.84	17	Feature_+_691.5713_7.6	42346	4649678	2375883	76431	1279694	78183	2431368	429137	5564506	3534446	1434584	1628386	615032	391510	254534	199654	436039	0.538224	-0.506871	4	0.538224	0.506871	4
4912	4913 Feature_+_691.5856_16.2	691.586		691.586	0	16.17	2.01	0	Feature_+_691.5856_16.2	-	-	-	-	-	-	-	-	-	-	-	-	-	-	-	-	-	NA	0	0	NA	0	0
4913	4914 Feature_+_691.6010_17.2	691.601		691.601	0	17.15	2.07	17	Feature_+_691.6010_17.2	132309	1935931	401093	516001	2763914	172833	1101709	1183801	3020550	805310	3984978	2433583	371974	3198844	303593	138520	524335	0.36333	-0.613209	6	0.36333	0.613209	6
4914	4915 Feature_+_691.6239_18.2	691.624		691.624	0	18.19	2.77	17	Feature_+_691.6239_18.2	95418	245083	413022	41577	150395	49196	1106974	1046951	158789	642482	1052046	44624	197297	1730812	161523	208840	148549	0.352695	-0.753276	2	0.352695	0.753276	2
4915	4916 Feature_+_691.6727_5.8	691.673		691.673	0	5.83	1.42	0	Feature_+_691.6727_5.8	-	-	-	-	-	-	-	-	-	-	-	-	-	-	-	-	-	NA	0	0	NA	0	0
4916	4917 Feature_+_692.4075_1.2	692.408		692.408	0	1.22	2.03	17	Feature_+_692.4075_1.2	63371	15566180	7879252	8731793	2051556	4769664	19921772	21174442	11844067	5164356	25997678	10076794	1285159	10142045	3971728	520199	128958	0.00807093	-1.59344	3603	0.00807093	1.59344	3603
4917	4918 Feature_+_692.5242_14.0	692.524		692.524	0	13.95	1.4	17	Feature_+_692.5242_14.0	209466	829295	211996	360454	98943	476974	448042	521771	461114	105084	1649836	150389	83718	327959	278399	123255	414461	0.0792821	-1.16182	12	0.0792821	1.16182	12
4918	4919 Feature_+_692.5684_15.2	692.568		692.568	0	15.16	3.5	17	Feature_+_692.5684_15.2	39542	364688	3624931	111232	51651	34619	221488	41520	1313211	265201	511005	97994	65510	1172646	84242	111902	502515	0.463169	-0.932544	2	0.463169	0.932544	2
4919	4920 Feature_+_692.5814_4.1	692.581		692.581	0	4.1	3.16	14	Feature_+_692.5814_4.1	-	1669838	282337	-	165868	49896	371892	46592	266669	366735	131709	154228	123744	44586	-	27937	25815	0.16262	-1.79747	5	0.16262	1.79747	5
4920	4921 Feature_+_692.5840_13.6	692.584		692.584	0.3	13.67	2.16	17	Feature_+_692.5840_13.6	492951	1386395	109130	192613	164278	82651	1304700	75337	1842948	184290	2543084	3190323	37929	4253064	365007	629947	270501	0.63377	0.460043	2	0.63377	-0.460043	2
4921	4922 Feature_+_692.5841_7.5	692.584		692.584	0	7.46	2.02	16	Feature_+_692.5841_7.5	127606	15485462	8115278	210291	5775351	-	5728009	1327097	11538047	7690054	5502738	6018538	928295	608967	728007	744631	926325	0.17876	-1.03721	51	0.17876	1.03721	51
4922	4923 Feature_+_692.5844_15.6	692.584		692.584	0	15.63	3.32	4	Feature_+_692.5844_15.6	-	1386395	-	-	-	-	-	-	4280940	-	-	3190323	-	4253064	-	-	-	0.138207	0.654496	20	0.138207	-0.654496	20
4923	4924 Feature_+_692.6044_17.2	692.604		692.604	0	17.15	2.05	17	Feature_+_692.6044_17.2	61932	981416	215359	253541	1343320	49023	597315	601372	1553304	406493	2008315	1193746	170152	1664456	141350	63049	244426	0.358676	-0.627739	3	0.358676	0.627739	3
4924	4925 Feature_+_692.6187_4.7	692.619		692.619	0	4.73	1.77	17	Feature_+_692.6187_4.7	20589	135389	85841	99157	215918	162302	56017	1080880	483678	74229	9500924	296640	607371	274475	72118	15035	88932	0.224662	-2.92946	31	0.224662	2.92946	31
4925	4926 Feature_+_692.6188_14.9	692.619		692.619	0	14.93	2.79	16	Feature_+_692.6188_14.9	141242	1954738	220566	46766	109906	1955473	170365	257726	2005977	34019	130101	937218	979227	1190057	87644	-	115114	0.376719	0.857129	3	0.376719	-0.857129	3
4926	4927 Feature_+_692.6356_18.3	692.636		692.636	0	18.31	2.98	17	Feature_+_692.6356_18.3	336804	128588	939281	92323	395073	69141	2760002	4768768	2971804	545672	7625123	143847	555437	4778445	679647	565541	982496	0.269225	-1.03751	14	0.269225	1.03751	14
4927	4928 Feature_+_692.6573_16.1	692.657		692.657	0	16.06	2.8	8	Feature_+_692.6573_16.1	-	227491	6872378	-	143222	-	-	96633	190596	-	63573	-	-	377689	-	-	170901	0.248702	-3.18747	22	0.248702	3.18747	22
4928	4929 Feature_+_692.6760_5.8	692.676		692.676	0	5.83	1.63	0	Feature_+_692.6760_5.8	-	-	-	-	-	-	-	-	-	-	-	-	-	-	-	-	-	NA	0	0	NA	0	0
4929	4930 Feature_+_692.6936_17.2	692.694		692.694	0	17.23	1.2	3	Feature_+_692.6936_17.2	-	-	1616127	-	-	-	-	-	-	-	43326	-	-	56649	-	-	-	0.245702	-2.79641	4	0.245702	2.79641	4
4930	4931 Feature_+_693.4108_1.2	693.411		693.411	0	1.22	2.79	17	Feature_+_693.4108_1.2	43042	5024438	2755066	2420461	694925	1792146	6336969	6893420	3593579	1967515	9177929	3123538	440127	3200132	1076659	159415	40819	0.00870552	-1.62384	1115	0.00870552	1.62384	1115
4931	4932 Feature_+_693.4864_13.1	693.486		693.486	0	13.07	1.98	9	Feature_+_693.4864_13.1	-	320628	445864	-	465388	-	923640	185754	1490520	-	174331	632540	-	458132	-	-	-	0.877897	-0.116941	0	0.877897	0.116941	0
4932	4933 Feature_+_693.4907_4.6	693.491		693.491	0	4.6	2.68	0	Feature_+_693.4907_4.6	-	-	-	-	-	-	-	-	-	-	-	-	-	-	-	-	-	NA	0	0	NA	0	0
4933	4934 Feature_+_693.5082_5.2	693.508		693.508	0	5.19	3.27	16	Feature_+_693.5082_5.2	19276	560063	817356	19396	508274	-	382870	486938	5125584	465852	182483	1172058	117318	179468	107009	55082	82838	0.617331	0.79598	2	0.617331	-0.79598	2
4934	4935 Feature_+_693.5559_11.8	693.556		693.556	0	11.81	2.38	17	Feature_+_693.5559_11.8	156499	800933	193731	287464	269829	210676	166605	300061	544334	130574	2167950	171681	53226	940170	170147	100570	314350	0.218395	-1.09893	4	0.218395	1.09893	4
4935	4936 Feature_+_693.5650_14.6	693.565		693.565	0	14.56	2.46	17	Feature_+_693.5650_14.6	946550	1946885	2327596	499615	2417380	2181650	1333767	1902021	7535145	1384596	6079694	3173069	1930831	5278559	422588	3187517	2678200	0.609165	0.284343	5	0.609165	-0.284343	5
4936	4937 Feature_+_693.5789_14.2	693.579		693.579	-20	14.56	1.93	17	Feature_+_693.5789_14.2	946550	1946885	2327596	499615	2417380	2181650	1333767	1902021	7535145	1384596	6079694	3173069	1930831	5278559	422588	3187517	2678200	0.609165	0.284343	5	0.609165	-0.284343	5
4937	4938 Feature_+_693.5789_11.3	693.579		693.579	0	11.29	2.95	8	Feature_+_693.5789_11.3	-	1993323	-	-	-	353736	-	135150	395636	-	85823	615025	68598	307066	-	-	-	0.551741	-0.792504	1	0.551741	0.792504	1
4938	4939 Feature_+_693.5870_7.5	693.587		693.587	0	7.49	2.75	16	Feature_+_693.5870_7.5	57831	7279650	3749452	94546	2712626	-	2669809	619500	5546348	3648166	2617305	2818474	438359	307388	336746	351615	421778	0.189113	-1.0164	23	0.189113	1.0164	23
4939	4940 Feature_+_693.6169_17.1	693.617		693.617	0	17.12	2.04	9	Feature_+_693.6169_17.1	-	-	1679008	1684874	11638516	-	-	-	2467412	-	4545265	3358847	1317453	1185646	-	-	1358228	0.201115	-1.37368	26	0.201115	1.37368	26
4940	4941 Feature_+_693.6219_4.7	693.622		693.622	0	4.73	1.73	12	Feature_+_693.6219_4.7	-	91218	55485	56865	113824	80843	-	475945	283906	-	4370244	167274	278532	148026	-	-	53392	0.231604	-2.66224	12	0.231604	2.66224	12
4941	4942 Feature_+_693.6389_18.3	693.639		693.639	0	18.31	2.19	17	Feature_+_693.6389_18.3	261612	78417	486330	52035	187268	23929	1247351	2429013	1405582	278744	3765312	68367	362605	2232758	340424	265587	495236	0.26165	-1.03847	7	0.26165	1.03847	7
4942	4943 Feature_+_693.6605_16.1	693.66		693.66	0	16.06	2.94	7	Feature_+_693.6605_16.1	-	101927	3316209	-	66737	-	-	-	80425	-	139872	-	-	172475	-	-	65261	0.235639	-2.98629	10	0.235639	2.98629	10
4943	4944 Feature_+_693.6888_15.7	693.689		693.689	0	15.69	3.06	1	Feature_+_693.6888_15.7	-	-	-	-	-	-	-	1867032	-	-	-	-	-	-	-	-	-	0.244007	-0.0528687	6	0.244007	0.0528687	6
4944	4945 Feature_+_693.7516_1.1	693.752		693.752	0	1.1	2.45	15	Feature_+_693.7516_1.1	-	1145302	365979	216975	36156	68568	2410266	2652960	470360	104899	2445583	121396	75854	1227971	64631	20550	-	0.0122312	-2.60409	383	0.0122312	2.60409	383
4945	4946 Feature_+_694.0861_1.1	694.086		694.086	0	1.1	0.48	15	Feature_+_694.0861_1.1	-	1028254	564614	299556	45441	97783	2374064	2171574	310012	117041	2154880	196497	54679	1268549	69690	20350	-	0.00895029	-2.51791	464	0.00895029	2.51791	464
4946	4947 Feature_+_694.4234_1.2	694.423		694.423	0	1.16	2.74	17	Feature_+_694.4234_1.2	182645	30801298	18290048	15049926	2432782	4729237	58414484	68069392	27111278	7792010	75171728	10163556	3029328	31181802	5402450	636765	263132	0.00977454	-2.08218	10260	0.00977454	2.08218	10260
4947	4948 Feature_+_694.4936_4.6	694.494		694.494	0	4.6	2.26	0	Feature_+_694.4936_4.6	-	-	-	-	-	-	-	-	-	-	-	-	-	-	-	-	-	NA	0	0	NA	0	0
4948	4949 Feature_+_694.5114_5.2	694.511		694.511	0	5.19	3.15	8	Feature_+_694.5114_5.2	-	230716	401956	-	216571	-	170120	217736	2346260	217874	-	529600	-	-	-	-	-	0.501192	0.901559	1	0.501192	-0.901559	1
4949	4950 Feature_+_694.5423_5.8	694.542		694.542	0	5.85	2.84	7	Feature_+_694.5423_5.8	-	1138646	386885	-	-	-	1649741	-	2845439	-	-	700738	180569	579332	-	-	-	0.957705	-0.061471	1	0.957705	0.061471	1
4950	4951 Feature_+_694.5682_14.6	694.568		694.568	0	14.56	1.25	17	Feature_+_694.5682_14.6	409963	862090	1026143	230484	1132717	963122	503387	814470	3335180	655465	2588401	1440382	828580	2341274	172754	1388700	1172890	0.573611	0.313633	2	0.573611	-0.313633	2
4951	4952 Feature_+_694.5823_14.2	694.582		694.582	-19.9	14.55	2.11	17	Feature_+_694.5823_14.2	409963	862090	1026143	230484	1132717	963122	503387	814470	1627177	450460	2588401	1440382	828580	2341274	172754	533386	1172890	0.935527	-0.0408235	1	0.935527	0.0408235	1
4952	4953 Feature_+_694.5900_7.5	694.59		694.59	0	7.46	1.81	16	Feature_+_694.5900_7.5	13147	1889212	920081	22214	653121	-	663896	150422	1376607	942127	630629	719703	105997	70272	72044	80742	104332	0.201433	-1.01002	5	0.201433	1.01002	5
4953	4954 Feature_+_694.5997_11.8	694.6		694.6	0	11.79	2.73	14	Feature_+_694.5997_11.8	73053	57608	15883	16129	46746	-	133138	-	110596	12151	271983	341906	-	1339536	38625	67290	29229	0.447724	1.36542	1	0.447724	-1.36542	1
4954	4955 Feature_+_694.5998_16.1	694.6		694.6	0	16.07	2.71	7	Feature_+_694.5998_16.1	-	1288193	68998	-	-	179565	-	-	1078152	-	110869	85537	-	-	-	-	83855	0.7331	-0.444044	0	0.7331	0.444044	0
4955	4956 Feature_+_694.6201_17.1	694.62		694.62	0	17.12	2	9	Feature_+_694.6201_17.1	-	-	809236	889019	5876488	-	-	-	1229920	-	2247731	1731425	657847	592708	-	-	626406	0.20148	-1.37824	13	0.20148	1.37824	13
4956	4957 Feature_+_694.6357_16.6	694.636		694.636	0	16.58	3.43	15	Feature_+_694.6357_16.6	98121	2375888	106550	-	-	2811186	416636	729196	6243686	332067	920610	1286809	1157080	558458	86633	61211	861895	0.389184	1.02444	5	0.389184	-1.02444	5
4957	4958 Feature_+_694.6518_18.6	694.652		694.652	0	18.59	2.18	17	Feature_+_694.6518_18.6	1572814	708955	1877340	158261	1520488	408876	12182418	16178685	8213145	1481246	35740408	590030	3022736	10243797	2157176	764253	2420024	0.139024	-1.66147	146	0.139024	1.66147	146
4958	4959 Feature_+_694.6735_16.8	694.673		694.673	0	16.83	1.25	15	Feature_+_694.6735_16.8	200125	1077775	3262232	-	173276	79541	398828	262016	594130	210737	229026	275969	56779	2680571	195124	148623	-	0.493746	-0.794781	2	0.493746	0.794781	2
4959	4960 Feature_+_694.9251_1.2	694.925		694.925	0	1.16	1.57	17	Feature_+_694.9251_1.2	132986	21754966	11716136	9376476	1400290	3297064	41019236	42805692	19650688	5693138	48809556	7106978	2021776	18839566	3972506	456800	192388	0.0100313	-2.0419	6446	0.0100313	2.0419	6446
4960	4961 Feature_+_695.0953_1.1	695.095		695.095	0	1.1	1.06	17	Feature_+_695.0953_1.1	15199	75030	136460	382453	52811	43830	4927272	4907969	285680	53732	3917128	255921	56340	1617855	77281	15978	15614	0.0322185	-3.07712	301	0.0322185	3.07712	301
4961	4962 Feature_+_695.3601_3.2	695.36		695.36	0	3.16	1.94	10	Feature_+_695.3601_3.2	614226	1241748	-	-	1345219	1127526	-	374353	509096	-	-	490443	1080514	4850262	-	-	831955	0.440881	0.73901	3	0.440881	-0.73901	3
4962	4963 Feature_+_695.4269_1.2	695.427		695.427	0	1.19	2.23	17	Feature_+_695.4269_1.2	55813	8735645	5263163	4509460	608585	1317862	23366118	21630198	8079542	2167660	22444546	2896564	775416	10114266	1622435	187426	99749	0.0110639	-2.17845	3088	0.0110639	2.17845	3088
4963	4964 Feature_+_695.4967_4.6	695.497		695.497	0	4.6	1.91	0	Feature_+_695.4967_4.6	-	-	-	-	-	-	-	-	-	-	-	-	-	-	-	-	-	NA	0	0	NA	0	0
4964	4965 Feature_+_695.5019_14.2	695.502		695.502	0	14.21	2.1	16	Feature_+_695.5019_14.2	152249	3019495	5809452	867405	3079767	111134	583766	641746	5021484	311791	3118718	7018120	707754	4162864	-	288326	491746	0.602169	-0.412984	5	0.602169	0.412984	5
4965	4966 Feature_+_695.5237_6.3	695.524		695.524	0	6.35	2.11	15	Feature_+_695.5237_6.3	-	3041535	7121092	88872	2211806	-	1213250	125465	13470104	1746048	655160	7773185	1310191	529383	395294	246292	405639	0.780582	0.330298	4	0.780582	-0.330298	4
4966	4967 Feature_+_695.5237_3.0	695.524		695.524	0	3.01	3.78	9	Feature_+_695.5237_3.0	-	131071	179275	-	-	-	-	1137755	1169048	-	1592038	65896	855246	165796	-	-	48603	0.441017	-0.861813	1	0.441017	0.861813	1
4967	4968 Feature_+_695.5241_11.7	695.524		695.524	0	11.67	3.52	15	Feature_+_695.5241_11.7	45595	90377	37278	15500	18577	-	137832	113808	122228	69375	1075241	67206	72781	631236	24728	51480	-	0.477201	-0.932716	1	0.477201	0.932716	1
4968	4969 Feature_+_695.5454_5.8	695.545		695.545	0	5.85	2.12	7	Feature_+_695.5454_5.8	-	534654	177627	-	-	-	789577	-	1377568	-	-	322673	89362	265154	-	-	-	0.966855	-0.0474803	0	0.966855	0.0474803	0
4969	4970 Feature_+_695.5617_15.6	695.562		695.562	0	15.59	2.2	17	Feature_+_695.5617_15.6	99780	187679	228682	58783	261652	223033	104693	192759	745512	130242	593176	325068	283049	1076184	45937	322767	275987	0.380786	0.601507	1	0.380786	-0.601507	1
4970	4971 Feature_+_695.5806_14.9	695.581		695.581	20	13.79	2.24	17	Feature_+_695.5806_14.9	99780	2900008	228682	62179	370808	223033	104693	226308	1240138	130242	2074665	3507551	190482	568414	45937	322767	342297	0.735552	-0.353836	1	0.735552	0.353836	1
4971	4972 Feature_+_695.5814_4.0	695.581		695.581	0	3.99	3.15	9	Feature_+_695.5814_4.0	-	-	-	26359	154410	-	12321	3611659	2354652	-	3787197	-	1570215	390190	-	-	298344	0.347076	-1.21837	5	0.347076	1.21837	5
4972	4973 Feature_+_695.5943_11.1	695.594		695.594	0	11.06	2.18	12	Feature_+_695.5943_11.1	32249	9475217	69646	-	17292	64454	-	15825	462215	-	115156	72131	17691	592672	18744	-	-	0.276544	-3.42447	29	0.276544	3.42447	29
4973	4974 Feature_+_695.5948_13.5	695.595		695.595	0	13.48	3.61	16	Feature_+_695.5948_13.5	32249	3770866	123731	26942	370808	1267038	86011	284645	588424	42191	963736	3507551	190482	592672	-	93099	342297	0.819943	-0.266614	1	0.819943	0.266614	1
4974	4975 Feature_+_695.6234_17.1	695.623		695.623	0	17.12	2.58	10	Feature_+_695.6234_17.1	-	63998	196063	212362	1469544	-	-	-	244342	-	519600	358793	145351	176681	-	-	143815	0.177511	-1.45099	4	0.177511	1.45099	4
4975	4976 Feature_+_695.6390_16.6	695.639		695.639	0	16.58	2.83	14	Feature_+_695.6390_16.6	42453	974834	52475	-	64256	1340801	134483	321545	2775230	150851	246378	636786	544464	274057	-	-	407104	0.307705	1.26009	3	0.307705	-1.26009	3
4976	4977 Feature_+_695.6547_18.6	695.655		695.655	0	18.59	1.42	17	Feature_+_695.6547_18.6	775416	285201	935938	74988	785325	189720	6296423	8297739	4182096	736480	18602962	320764	1548441	5331533	1155859	397886	1227684	0.141502	-1.66744	74	0.141502	1.66744	74
4977	4978 Feature_+_695.6766_16.8	695.677		695.677	0	16.83	2.55	13	Feature_+_695.6766_16.8	81171	586058	1623612	-	99560	-	186214	114424	271061	98301	402954	134147	-	1307542	104488	104917	-	0.366484	-0.953097	2	0.366484	0.953097	2
4978	4979 Feature_+_695.7031_16.1	695.703		695.703	0	16.14	1.86	8	Feature_+_695.7031_16.1	26461904	-	17579518	-	16568781	-	27439096	21862306	-	-	26836812	20790408	-	26609348	-	-	-	0.417463	-0.15552	51	0.417463	0.15552	51
4979	4980 Feature_+_695.7639_1.1	695.764		695.764	0	1.1	2.06	13	Feature_+_695.7639_1.1	-	-	153475	281440	28505	20158	2838744	3146301	109226	38985	2165344	84383	20216	1140256	32205	-	-	0.0333306	-3.05903	173	0.0333306	3.05903	173
4980	4981 Feature_+_695.9312_1.2	695.931		695.931	0	1.16	1.65	15	Feature_+_695.9312_1.2	-	2533478	1714459	1231623	222605	328536	7407156	6610814	2236302	607525	6149976	936602	243047	2579125	442125	64874	-	0.00892067	-2.29444	1223	0.00892067	2.29444	1223
4981	4982 Feature_+_696.0981_1.1	696.098		696.098	0	1.13	2.58	9	Feature_+_696.0981_1.1	-	-	168345	88584	-	-	1818407	1486469	46823	15719	1176030	65649	-	620952	-	-	-	0.0332742	-3.04525	95	0.0332742	3.04525	95
4982	4983 Feature_+_696.3637_3.1	696.364		696.364	0	3.13	1.95	10	Feature_+_696.3637_3.1	236273	463519	-	-	491340	431144	-	-	167261	-	177324	184586	430553	1817049	-	-	317188	0.447054	0.71113	1	0.447054	-0.71113	1
4983	4984 Feature_+_696.4390_1.2	696.439		696.439	0	1.19	2.49	17	Feature_+_696.4390_1.2	2879291	17156284	4519272	3969210	1322274	1952210	19997626	15664468	7437895	4906640	20027356	3033354	578679	6468922	1779752	471024	901669	0.00569846	-1.95718	5059	0.00569846	1.95718	5059
4984	4985 Feature_+_696.4584_5.7	696.458		696.458	0	5.7	2.68	0	Feature_+_696.4584_5.7	-	-	-	-	-	-	-	-	-	-	-	-	-	-	-	-	-	NA	0	0	NA	0	0
4985	4986 Feature_+_696.5054_14.2	696.505		696.505	0	14.21	2.38	17	Feature_+_696.5054_14.2	61345	1300756	2718146	383000	1295845	123866	340970	224981	1831887	107470	1150311	3123382	348490	1837836	207672	127623	192544	0.600775	-0.411675	2	0.600775	0.411675	2
4986	4987 Feature_+_696.5270_6.3	696.527		696.527	0	6.35	3.61	10	Feature_+_696.5270_6.3	-	1400676	3198690	-	983719	-	527552	-	6224592	780558	312130	3716387	608426	207687	-	-	-	0.751183	0.361273	2	0.751183	-0.361273	2
4987	4988 Feature_+_696.5574_7.6	696.557		696.557	0	7.59	3.14	15	Feature_+_696.5574_7.6	-	1738083	251963	60226	39189	-	935309	38754	1604718	36179	191572	491846	137079	423089	28804	94664	54520	0.5352	-0.679226	1	0.5352	0.679226	1
4988	4989 Feature_+_696.5585_11.1	696.558		696.558	0	11.12	1.45	16	Feature_+_696.5585_11.1	23423	558133	1059692	94266	315555	-	1491780	1648536	1026599	1274475	146900	477915	226128	311352	103183	306934	24725	0.165055	-1.00338	7	0.165055	1.00338	7
4989	4990 Feature_+_696.5973_11.1	696.597		696.597	0	11.06	3.48	8	Feature_+_696.5973_11.1	-	4316310	29293	-	-	29955	24391	-	224437	-	32262	48417	-	173329	-	-	-	0.271284	-3.50313	14	0.271284	3.50313	14
4990	4991 Feature_+_696.5977_13.8	696.598		696.598	0	13.79	3.34	17	Feature_+_696.5977_13.8	32161	1644719	201875	19282	153675	565295	28836	126419	468651	153686	790448	1698666	107487	172902	19599	26682	154080	0.761192	-0.31753	1	0.761192	0.31753	1
4991	4992 Feature_+_696.6511_15.5	696.651		696.651	1.7	16.99	1.59	11	Feature_+_696.6511_15.5	-	1988745	618749	-	-	4402930	757565	1247400	2850264	-	595843	1510317	-	501566	839920	-	707006	0.505254	0.532872	3	0.505254	-0.532872	3
4992	4993 Feature_+_696.6577_18.6	696.658		696.658	0	18.59	1.81	16	Feature_+_696.6577_18.6	163257	1928638	229333	-	575932	4402930	1690508	2075821	2850264	347661	4802492	755731	384226	1331402	275656	100231	707006	0.517887	-0.519133	4	0.517887	0.519133	4
4993	4994 Feature_+_696.6887_16.8	696.689		696.689	0	16.79	1.37	12	Feature_+_696.6887_16.8	-	641230	1943721	-	-	147485	586822	251561	270354	169164	599675	431504	-	744907	216234	-	198240	0.113306	-1.26949	9	0.113306	1.26949	9
4994	4995 Feature_+_696.7062_16.1	696.706		696.706	0	16.14	1.01	9	Feature_+_696.7062_16.1	12898145	7407940	8544159	-	8152034	-	13740951	10393251	-	-	13268089	9917908	-	13388232	-	-	-	0.388984	-0.176556	27	0.388984	0.176556	27
4995	4996 Feature_+_697.3625_1.2	697.362		697.362	0	1.23	2.76	10	Feature_+_697.3625_1.2	-	1790329	869859	574241	-	-	1270660	3523623	1266315	734993	2499104	822572	-	1139198	-	-	-	0.0254983	-1.33553	108	0.0254983	1.33553	108
4996	4997 Feature_+_697.3670_14.8	697.367		697.367	0	14.78	1.47	3	Feature_+_697.3670_14.8	-	-	-	-	-	-	12506196	-	-	-	-	-	-	12951495	11472748	-	-	0.99452	0.000190703	12	0.99452	-0.000190703	12
4997	4998 Feature_+_697.4234_11.7	697.423		697.423	0	11.69	3.72	3	Feature_+_697.4234_11.7	-	-	-	12841	-	-	-	-	-	1414704	-	-	49618	-	-	-	-	0.407453	3.6295	3	0.407453	-3.6295	3
4998	4999 Feature_+_697.4416_1.2	697.442		697.442	0	1.22	1.9	17	Feature_+_697.4416_1.2	913313	5793714	1524399	1115274	493382	645912	8032950	5673224	2308422	1506314	6055142	1127837	210413	2219876	697709	218048	293848	0.00639411	-2.01473	1616	0.00639411	2.01473	1616
4999	5000 Feature_+_697.5177_11.7	697.518		697.518	0	11.68	3.33	14	Feature_+_697.5177_11.7	-	1347834	602472	27732	184351	-	307849	67003	1213995	967673	247237	299951	110292	80593	-	108526	76693	0.634808	-0.447179	1	0.634808	0.447179	1
5000	5001 Feature_+_697.5385_7.5	697.538		697.538	0	7.46	1.69	16	Feature_+_697.5385_7.5	21365	6498073	2739017	34319	1294385	-	1716854	272424	4442934	2437134	1139361	1519264	696496	217321	142513	124115	159303	0.28399	-1.00153	10	0.28399	1.00153	10
5001	5002 Feature_+_697.5391_13.6	697.539		697.539	0	13.62	2.11	17	Feature_+_697.5391_13.6	205070	280943	40112	21902	73824	18954	1042430	132721	933619	68547	2982644	1337964	152258	2390480	182593	308367	136554	0.860577	-0.188567	1	0.860577	0.188567	1
5002	5003 Feature_+_697.5396_3.1	697.54		697.54	0	3.08	3.6	3	Feature_+_697.5396_3.1	-	-	-	-	-	-	-	431522	-	-	1419548	-	365191	-	-	-	-	0.209901	-0.571254	3	0.209901	0.571254	3
5003	5004 Feature_+_697.6006_11.1	697.601		697.601	0	11.06	3.43	9	Feature_+_697.6006_11.1	-	1038936	130748	-	20851	-	13910	12543	54036	-	32117	25168	-	23530	-	-	-	0.192713	-3.33912	5	0.192713	3.33912	5
5004	5005 Feature_+_697.6099_13.3	697.61		697.61	0	13.29	1.88	12	Feature_+_697.6099_13.3	-	40836764	278497	43980	101077	430543	-	29646	2357864	48367	721455	509380	44923	193782	-	-	-	0.258205	-4.02334	201	0.258205	4.02334	201
5005	5006 Feature_+_697.6101_16.1	697.61		697.61	0	16.06	2.15	12	Feature_+_697.6101_16.1	280930	931767	1660872	-	-	630953	-	-	209136	749404	1268757	133649	1774710	679195	-	136523	240281	0.650518	-0.335742	1	0.650518	0.335742	1
5006	5007 Feature_+_697.6555_17.0	697.655		697.655	0	16.99	2.19	13	Feature_+_697.6555_17.0	-	868032	265658	-	386290	2107895	387371	1811200	1232068	172466	1356253	717056	-	340502	408726	-	323585	0.595533	-0.36733	1	0.595533	0.36733	1
5007	5008 Feature_+_697.6592_5.9	697.659		697.659	0	5.86	1.4	0	Feature_+_697.6592_5.9	-	-	-	-	-	-	-	-	-	-	-	-	-	-	-	-	-	NA	0	0	NA	0	0
5008	5009 Feature_+_697.6708_18.9	697.671		697.671	0	18.92	2.67	16	Feature_+_697.6708_18.9	37092	26639	62180	-	240085	40819	382716	404964	189348	40956	1453810	83353	88061	442809	142066	22908	59574	0.140695	-1.69149	6	0.140695	1.69149	6
5009	5010 Feature_+_698.2567_15.5	698.257		698.257	0	15.48	0.07	0	Feature_+_698.2567_15.5	-	-	-	-	-	-	-	-	-	-	-	-	-	-	-	-	-	NA	0	0	NA	0	0
5010	5011 Feature_+_698.3699_14.8	698.37		698.37	0	14.78	1.74	3	Feature_+_698.3699_14.8	-	-	-	-	-	-	4133554	-	-	-	-	-	-	4494058	3785253	-	-	0.81372	0.00983943	5	0.81372	-0.00983943	5
5011	5012 Feature_+_698.4045_1.6	698.404		698.404	0	1.61	2.44	11	Feature_+_698.4045_1.6	-	179784	2435044	79227	-	333192	343782	356597	95946	78732	475565	-	-	154140	35608	-	-	0.0963619	-2.67222	21	0.0963619	2.67222	21
5012	5013 Feature_+_698.4442_1.2	698.444		698.444	0	1.19	1.42	17	Feature_+_698.4442_1.2	205286	1407095	480576	331690	86552	167579	1521365	1337281	446203	362314	1731380	289584	44444	513249	148358	57133	104202	0.00334163	-2.07483	768	0.00334163	2.07483	768
5013	5014 Feature_+_698.5417_7.5	698.542		698.542	0	7.46	3.62	14	Feature_+_698.5417_7.5	-	3099141	1287775	-	613380	-	809782	124678	2038016	1143918	516592	703122	297721	102830	65987	57057	66016	0.272031	-1.03485	5	0.272031	1.03485	5
5014	5015 Feature_+_698.5428_13.6	698.543		698.543	0	13.62	2.37	15	Feature_+_698.5428_13.6	94417	120601	36571	-	29171	-	455057	64225	346061	27552	1235049	593634	54468	1060059	89652	135739	68341	0.871671	-0.170078	0	0.871671	0.170078	0
5015	5016 Feature_+_698.5728_13.4	698.573		698.573	0	13.42	2.92	17	Feature_+_698.5728_13.4	223477	1936946	3358385	255273	1888597	43346	6022352	8003618	2092596	7286194	1892664	1208417	371606	2808888	689334	388610	92572	0.151363	-1.13393	35	0.151363	1.13393	35
5016	5017 Feature_+_698.6130_13.3	698.613		698.613	0	13.29	3.22	16	Feature_+_698.6130_13.3	28815	18189624	560500	20482	69409	171093	33408	45326	1035531	45126	346823	232857	39762	189410	-	58763	49618	0.246222	-3.88053	88	0.246222	3.88053	88
5017	5018 Feature_+_698.6282_13.3	698.628		698.628	0	13.29	2	9	Feature_+_698.6282_13.3	-	1367047	-	-	333885	109404	-	-	451476	-	295128	55457	38692	113985	-	-	138643	0.226107	-1.53626	3	0.226107	1.53626	3
5018	5019 Feature_+_698.6301_15.5	698.63		698.63	0	15.53	2.06	10	Feature_+_698.6301_15.5	-	319718	758450	-	333885	587240	-	323632	451476	730007	873990	-	1075036	328948	-	-	-	0.925654	-0.0463491	0	0.925654	0.0463491	0
5019	5020 Feature_+_698.6467_16.5	698.647		698.647	0	16.53	2.16	17	Feature_+_698.6467_16.5	62417	256612	1871671	75102	194009	537408	86058	840526	364614	119397	617271	365092	70028	873304	99740	77059	323272	0.241426	-0.960993	3	0.241426	0.960993	3
5020	5021 Feature_+_698.6626_5.9	698.663		698.663	0	5.86	1.32	0	Feature_+_698.6626_5.9	-	-	-	-	-	-	-	-	-	-	-	-	-	-	-	-	-	NA	0	0	NA	0	0
5021	5022 Feature_+_698.6664_13.8	698.666		698.666	0	13.82	1.98	9	Feature_+_698.6664_13.8	-	197365	57326	-	328493	235228	-	92780	1600863	-	154252	55281	-	80614	-	-	-	0.6252	0.772989	0	0.6252	-0.772989	0
5022	5023 Feature_+_698.6672_17.3	698.667		698.667	0	17.31	1.09	12	Feature_+_698.6672_17.3	-	240479	3134544	-	194009	537408	352393	377400	355310	-	617271	719698	-	325239	387632	-	117080	0.234275	-1.30695	5	0.234275	1.30695	5
5023	5024 Feature_+_698.6835_19.1	698.683		698.683	0	19.09	2.38	16	Feature_+_698.6835_19.1	22105	40298	181233	144091	411134	-	185078	154885	186973	105837	1758684	124238	38323	101676	57110	40507	59420	0.0974711	-2.4402	14	0.0974711	2.4402	14
5024	5025 Feature_+_699.2573_15.5	699.257		699.257	0	15.48	0.07	0	Feature_+_699.2573_15.5	-	-	-	-	-	-	-	-	-	-	-	-	-	-	-	-	-	NA	0	0	NA	0	0
5025	5026 Feature_+_699.5548_11.8	699.555		699.555	0	11.79	2.7	17	Feature_+_699.5548_11.8	191110	60520	31533	54435	123332	58391	93204	39404	116312	27028	306490	472670	26881	3324710	99630	30073	48467	0.40124	2.11769	3	0.40124	-2.11769	3
5026	5027 Feature_+_699.5761_13.4	699.576		699.576	0	13.42	3.38	17	Feature_+_699.5761_13.4	104440	916517	1496028	108848	893720	17483	2976498	3878442	975008	3593988	938430	573057	143520	1372889	336396	182610	87755	0.16472	-1.11608	15	0.16472	1.11608	15
5027	5028 Feature_+_699.6060_18.6	699.606		699.606	0	18.59	2	9	Feature_+_699.6060_18.6	-	-	-	-	-	694111	2781519	2595684	1479015	-	5427037	-	871091	1812961	682585	-	649095	0.103197	-1.12942	29	0.103197	1.12942	29
5028	5029 Feature_+_699.6165_13.3	699.616		699.616	0	13.29	3.18	17	Feature_+_699.6165_13.3	22532	4529042	3362161	57765	167527	42429	27649	29095	457747	338357	304022	66386	70385	1397897	45500	86561	466710	0.158433	-2.01585	19	0.158433	2.01585	19
5029	5030 Feature_+_699.6406_1.1	699.641		699.641	0	1.09	2.76	3	Feature_+_699.6406_1.1	-	-	1804434	-	-	-	425887	43411	-	-	-	-	-	-	-	-	-	0.146768	-4.25595	23	0.146768	4.25595	23
5030	5031 Feature_+_699.6418_16.8	699.642		699.642	0	16.77	2.74	14	Feature_+_699.6418_16.8	-	112883	940484	-	162446	297586	92889	665741	185416	346006	3004966	121512	525545	425627	-	201978	147800	0.171914	-1.57504	8	0.171914	1.57504	8
5031	5032 Feature_+_699.6669_17.4	699.667		699.667	0	17.41	2.09	12	Feature_+_699.6669_17.4	-	-	1317471	435120	2732440	-	186483	161672	658006	-	3960647	1755461	471082	207909	174753	-	506527	0.119015	-1.55203	21	0.119015	1.55203	21
5032	5033 Feature_+_699.6783_5.8	699.678		699.678	0	5.8	1.68	3	Feature_+_699.6783_5.8	-	-	535095	-	-	-	-	693470	-	-	3047115	-	-	-	-	-	-	0.188254	-0.923768	7	0.188254	0.923768	7
5033	5034 Feature_+_699.8412_1.1	699.841		699.841	0	1.06	2.92	4	Feature_+_699.8412_1.1	-	-	2876199	-	-	-	657670	90689	-	-	-	-	-	-	-	-	64364	0.147539	-4.52452	43	0.147539	4.52452	43
5034	5035 Feature_+_700.0419_1.1	700.042		700.042	0	1.06	2.9	5	Feature_+_700.0419_1.1	-	-	2632856	125052	-	-	630098	28477	-	-	-	-	-	21153	-	-	-	0.135069	-4.61382	47	0.135069	4.61382	47
5035	5036 Feature_+_700.2424_1.1	700.242		700.242	0	1.06	1.02	2	Feature_+_700.2424_1.1	-	-	2168046	-	-	-	475342	-	-	-	-	-	-	-	-	-	-	0.16393	-2.48689	9	0.16393	2.48689	9
5036	5037 Feature_+_700.2543_15.5	700.254		700.254	0	15.48	0.07	0	Feature_+_700.2543_15.5	-	-	-	-	-	-	-	-	-	-	-	-	-	-	-	-	-	NA	0	0	NA	0	0
5037	5038 Feature_+_700.5519_14.4	700.552		700.552	0	14.38	2.8	5	Feature_+_700.5519_14.4	-	57881	-	-	-	-	-	50287	2204253	-	252392	-	-	151484	-	-	-	0.469795	1.83595	1	0.469795	-1.83595	1
5038	5039 Feature_+_700.5884_14.2	700.588		700.588	0	14.18	3.17	15	Feature_+_700.5884_14.2	-	761175	6003942	300024	1639759	-	1400317	1686558	3523962	1171250	841549	906003	701313	2027129	136947	454211	234155	0.249046	-0.959399	11	0.249046	0.959399	11
5039	5040 Feature_+_700.6085_14.5	700.609		700.609	0	14.47	3.17	14	Feature_+_700.6085_14.5	-	654943	1583910	105098	75555	-	59808	99844	218062	174728	167519	52132	198381	590844	-	47955	256451	0.244352	-1.2565	3	0.244352	1.2565	3
5040	5041 Feature_+_700.6093_18.6	700.609		700.609	0	18.59	2	9	Feature_+_700.6093_18.6	-	-	-	-	-	314196	1412322	1361395	724812	-	2936159	-	410025	897522	343708	-	319728	0.103198	-1.23771	16	0.103198	1.23771	16
5041	5042 Feature_+_700.6450_16.8	700.645		700.645	0	16.77	2.78	5	Feature_+_700.6450_16.8	-	346569	458374	-	-	-	-	310222	273076	-	1548523	-	-	-	-	-	-	0.119491	-1.05585	6	0.119491	1.05585	6
5042	5043 Feature_+_700.6601_17.1	700.66		700.66	0	17.06	1.9	14	Feature_+_700.6601_17.1	-	346569	2023525	219187	1477858	-	383081	538842	465473	102393	2020010	912951	227067	699116	-	212703	256420	0.024432	-1.68997	87	0.024432	1.68997	87
5043	5044 Feature_+_700.6979_19.6	700.698		700.698	0	19.57	1.96	10	Feature_+_700.6979_19.6	-	-	295531	712414	878331	-	23843	21346	68807	-	1414220	197813	56954	-	-	-	70844	0.0229164	-3.25214	110	0.0229164	3.25214	110
5044	5045 Feature_+_701.3937_1.2	701.394		701.394	0	1.22	2.66	17	Feature_+_701.3937_1.2	149170	1564066	288556	156051	60181	88809	2345089	1822753	321997	332247	1689994	151483	39487	495203	64744	1532987	56677	0.0304838	-1.80851	84	0.0304838	1.80851	84
5045	5046 Feature_+_701.4353_4.9	701.435		701.435	0	4.93	2.91	17	Feature_+_701.4353_4.9	251671	1958258	107450	162414	1223564	1882800	620757	615602	2170884	472097	731974	1373704	426437	958788	88343	18729	563213	0.896544	0.0839252	1	0.896544	-0.0839252	1
5046	5047 Feature_+_701.5129_11.8	701.513		701.513	0	11.83	3.64	17	Feature_+_701.5129_11.8	12835	439789	799678	23268	99651	20621	1720527	169508	1150442	1337765	352658	210106	51098	247239	78316	226893	18557	0.504172	-0.618776	1	0.504172	0.618776	1
5047	5048 Feature_+_701.5919_14.2	701.592		701.592	0	14.18	1.12	14	Feature_+_701.5919_14.2	-	314998	2914097	142352	766490	-	710520	853149	1637604	609144	383109	441000	351012	846252	-	230920	114263	0.240235	-0.971208	5	0.240235	0.971208	5
5048	5049 Feature_+_701.6070_17.0	701.607		701.607	0	16.99	3.36	13	Feature_+_701.6070_17.0	-	609401	97003	-	-	1870116	381568	324945	443072	127797	725081	274205	99858	277791	91207	-	266200	0.88419	0.139181	0	0.88419	-0.139181	0
5049	5050 Feature_+_701.6578_16.7	701.658		701.658	0	16.71	3.24	10	Feature_+_701.6578_16.7	-	133979	969500	-	214206	-	248607	218400	255424	-	2270200	353939	116662	302045	-	-	-	0.110163	-1.81244	12	0.110163	1.81244	12
5050	5051 Feature_+_702.2148_6.0	702.215		702.215	0	6.03	0.07	0	Feature_+_702.2148_6.0	-	-	-	-	-	-	-	-	-	-	-	-	-	-	-	-	-	NA	0	0	NA	0	0
5051	5052 Feature_+_702.3215_14.8	702.322		702.322	0	14.78	0.06	0	Feature_+_702.3215_14.8	-	-	-	-	-	-	-	-	-	-	-	-	-	-	-	-	-	NA	0	0	NA	0	0
5052	5053 Feature_+_702.5054_14.5	702.505		702.505	0	14.5	3.34	0	Feature_+_702.5054_14.5	-	-	-	-	-	-	-	-	-	-	-	-	-	-	-	-	-	NA	0	0	NA	0	0
5053	5054 Feature_+_702.5090_12.2	702.509		702.509	0	12.16	2.38	12	Feature_+_702.5090_12.2	411374	1647660	364368	-	310125	-	850846	448345	569386	644404	414404	-	-	196008	372309	-	654914	0.182877	-0.753215	4	0.182877	0.753215	4
5054	5055 Feature_+_702.5442_14.5	702.544		702.544	0	14.53	2.38	17	Feature_+_702.5442_14.5	171751	361590	416011	516763	716852	536146	241188	468219	711044	477119	835657	1507642	426607	355831	605496	264771	238657	0.894865	0.059706	1	0.894865	-0.059706	1
5055	5056 Feature_+_702.5665_3.6	702.567		702.567	0	3.62	2.62	12	Feature_+_702.5665_3.6	128174	-	-	196642	1046477	-	-	2519751	695234	33657	1666921	34722	1560194	1900681	-	134483	336050	0.473586	-0.690554	2	0.473586	0.690554	2
5056	5057 Feature_+_702.5677_14.9	702.568		702.568	0	14.89	3.87	7	Feature_+_702.5677_14.9	-	353191	96462	-	-	-	41662	87464	19684722	-	250730	-	-	45249	-	-	-	0.442951	3.97483	38	0.442951	-3.97483	38
5057	5058 Feature_+_702.6036_13.7	702.604		702.604	0	13.74	1.69	17	Feature_+_702.6036_13.7	38806	1922431	3053818	423192	1583636	174243	1922029	1422206	10445218	1465724	1308374	1394713	486719	2442760	152227	550050	309003	0.946563	0.0708797	2	0.946563	-0.0708797	2
5058	5059 Feature_+_703.3246_14.8	703.325		703.325	0	14.78	0.06	0	Feature_+_703.3246_14.8	-	-	-	-	-	-	-	-	-	-	-	-	-	-	-	-	-	NA	0	0	NA	0	0
5059	5060 Feature_+_703.3521_1.3	703.352		703.352	0	1.28	2.16	3	Feature_+_703.3521_1.3	-	-	-	-	-	-	7392971	19589	-	-	-	-	-	1026072	-	-	-	0.29443	-3.18914	18	0.29443	3.18914	18
5060	5061 Feature_+_703.4563_5.1	703.456		703.456	0	5.1	3.36	2	Feature_+_703.4563_5.1	-	457261	-	-	-	-	-	-	-	-	10209093	-	-	-	-	-	-	0.230585	-3.09981	35	0.230585	3.09981	35
5061	5062 Feature_+_703.5085_14.5	703.509		703.509	0	14.5	2.43	0	Feature_+_703.5085_14.5	-	-	-	-	-	-	-	-	-	-	-	-	-	-	-	-	-	NA	0	0	NA	0	0
5062	5063 Feature_+_703.5131_2.9	703.513		703.513	0	2.85	2.82	4	Feature_+_703.5131_2.9	-	-	-	-	-	-	-	682417	311196	-	1501553	-	250455	-	-	-	-	0.158767	-1.30556	4	0.158767	1.30556	4
5063	5064 Feature_+_703.5288_13.7	703.529		703.529	0	13.69	2.56	16	Feature_+_703.5288_13.7	-	865433	991966	66313	359077	595094	2189670	584068	816800	818930	1332394	256491	83872	923265	84408	51503	55246	0.0555781	-1.29514	28	0.0555781	1.29514	28
5064	5065 Feature_+_703.5712_14.9	703.571		703.571	0	14.89	3.49	11	Feature_+_703.5712_14.9	-	126404	570643	-	-	-	205715	109666	9577256	46153	141776	101181	45555	279130	-	-	52489	0.471769	2.56231	7	0.471769	-2.56231	7
5065	5066 Feature_+_703.5761_11.7	703.576		703.576	0	11.73	2.11	17	Feature_+_703.5761_11.7	195311	2591464	385633	140892	302780	301472	397463	669302	453857	857179	903700	216925	99539	209715	248642	643037	30484	0.132857	-1.24202	10	0.132857	1.24202	10
5066	5067 Feature_+_703.5861_3.5	703.586		703.586	0	3.46	2.28	12	Feature_+_703.5861_3.5	111159	11038	10095	35053	23740	-	-	6819515	3187028	-	12455941	-	2391149	94293	-	17527	393247	0.203239	-2.14973	37	0.203239	2.14973	37
5067	5068 Feature_+_703.6069_13.7	703.607		703.607	0	13.74	3.27	17	Feature_+_703.6069_13.7	25142	865202	1494890	188277	756095	77334	953435	752731	4468862	723390	967538	894736	224315	1245183	65604	258688	322476	0.965014	-0.0401696	1	0.965014	0.0401696	1
5068	5069 Feature_+_704.4595_5.1	704.46		704.46	0	5.1	3.5	4	Feature_+_704.4595_5.1	-	168411	-	-	-	-	-	77408	-	-	4848247	-	-	61468	-	-	-	0.229228	-3.88388	26	0.229228	3.88388	26
5069	5070 Feature_+_704.5232_13.7	704.523		704.523	0	13.75	0.79	13	Feature_+_704.5232_13.7	1476807	10430841	-	760576	1243281	1776944	1387087	676946	1620620	1151546	6454644	-	-	1189036	1062736	-	2072308	0.144479	-1.38265	38	0.144479	1.38265	38
5070	5071 Feature_+_704.5685_14.2	704.568		704.568	0	14.23	3.13	17	Feature_+_704.5685_14.2	1181540	547191	1406222	493445	2138990	641500	933316	1136923	2419208	1155693	2384258	4616858	599991	5752575	456271	1331317	917901	0.416031	0.562498	6	0.416031	-0.562498	6
5071	5072 Feature_+_704.5795_11.7	704.58		704.58	0	11.73	2.08	16	Feature_+_704.5795_11.7	96072	1179363	168420	61473	132772	125522	166285	272256	209004	364103	385423	105565	41871	932359	103369	267505	-	0.491929	-0.576732	1	0.491929	0.576732	1
5072	5073 Feature_+_704.5835_15.4	704.583		704.583	0	15.38	1.82	11	Feature_+_704.5835_15.4	-	2176616	80750	-	93820	263153	-	139811	44713308	88551	90662	69671	92802	593303	-	-	-	0.445504	3.57968	67	0.445504	-3.57968	67
5073	5074 Feature_+_704.5894_3.5	704.589		704.589	0	3.46	2.35	12	Feature_+_704.5894_3.5	47879	86810	-	35274	79628	-	-	3135994	1526363	-	5567332	26229	1219896	184238	-	10674	184623	0.207854	-1.98094	15	0.207854	1.98094	15
5074	5075 Feature_+_704.6191_14.3	704.619		704.619	0	14.34	1.72	17	Feature_+_704.6191_14.3	263288	11130845	2948571	174567	385142	3092093	1010501	1569204	13053284	182024	485174	2071210	1182857	482493	1257477	337856	498889	0.88359	-0.173768	3	0.88359	0.173768	3
5075	5076 Feature_+_704.6355_18.1	704.635		704.635	0	18.05	1.71	17	Feature_+_704.6355_18.1	150248	124081	1376720	121485	156186	56145	977549	789136	207891	176698	1860899	128830	476292	3002362	197352	6008565	609207	0.674927	0.512063	2	0.674927	-0.512063	2
5076	5077 Feature_+_704.6934_16.8	704.693		704.693	0	16.79	0.78	4	Feature_+_704.6934_16.8	-	-	1532060	-	-	-	-	-	-	-	57844	92221	-	46901	-	-	-	0.250193	-2.3752	3	0.250193	2.3752	3
5077	5078 Feature_+_704.8873_1.3	704.887		704.887	0	1.25	1.68	15	Feature_+_704.8873_1.3	-	826484	830865	255011	77879	55427	2754212	1599608	2928288	526051	6078395	641638	100656	927650	86136	47552	-	0.1141	-1.73343	34	0.1141	1.73343	34
5078	5079 Feature_+_705.1946_1.1	705.195		705.195	0	1.09	2.86	2	Feature_+_705.1946_1.1	-	-	1162168	-	-	-	324744	-	-	-	-	-	-	-	-	-	-	0.141496	-3.71525	11	0.141496	3.71525	11
5079	5080 Feature_+_705.3889_1.3	705.389		705.389	0	1.25	2.09	15	Feature_+_705.3889_1.3	-	583992	677537	257449	58575	72357	2125850	924877	1971644	297661	4258996	348155	76889	694136	80159	26299	-	0.097646	-1.82184	29	0.097646	1.82184	29
5080	5081 Feature_+_705.4531_2.3	705.453		705.453	0	2.34	2.79	5	Feature_+_705.4531_2.3	-	-	1309109	-	-	250530	284077	-	-	-	203982	-	-	-	385842	-	-	0.270558	-0.817237	2	0.270558	0.817237	2
5081	5082 Feature_+_705.5020_16.1	705.502		705.502	0	16.06	0.13	1	Feature_+_705.5020_16.1	-	-	-	-	-	-	-	-	-	-	-	-	-	4487716	-	-	-	0.420421	0.0037458	10	0.420421	-0.0037458	10
5082	5083 Feature_+_705.5052_4.0	705.505		705.505	0	4.05	3.43	2	Feature_+_705.5052_4.0	-	-	-	-	-	-	-	556041	1241492	-	-	-	-	-	-	-	-	0.53919	0.191751	1	0.53919	-0.191751	1
5083	5084 Feature_+_705.5267_13.7	705.527		705.527	0	13.75	1.15	17	Feature_+_705.5267_13.7	629261	4290404	110425	315623	531448	734968	550951	384360	809307	461906	2686382	165808	215855	457877	448842	88848	872480	0.145767	-1.37504	16	0.145767	1.37504	16
5084	5085 Feature_+_705.5439_14.2	705.544		705.544	0	14.18	2.44	14	Feature_+_705.5439_14.2	-	660984	7673150	223292	1534246	151210	225956	364835	2216758	158568	428133	891036	679592	1639659	-	-	242493	0.297404	-1.3563	10	0.297404	1.3563	10
5085	5086 Feature_+_705.5723_14.2	705.572		705.572	0	14.23	1.94	17	Feature_+_705.5723_14.2	551720	627054	457557	224626	1039743	247822	372364	440588	1495741	413183	931320	1796353	242981	2358104	199462	514185	373232	0.459432	0.486533	2	0.459432	-0.486533	2
5086	5087 Feature_+_705.5865_15.4	705.587		705.587	0	15.38	2.84	12	Feature_+_705.5865_15.4	-	973879	325688	-	48587	238750	82569	67779	21181792	48547	149716	83522	-	476321	-	-	48327	0.448311	3.20597	25	0.448311	-3.20597	25
5087	5088 Feature_+_705.5927_3.4	705.593		705.593	0	3.43	3.61	14	Feature_+_705.5927_3.4	19383	41345	12970	12616	31995	17273	16250	656133	305084	28307	1166903	-	329902	76528	-	-	50854	0.223701	-1.68688	3	0.223701	1.68688	3
5088	5089 Feature_+_705.5928_13.0	705.593		705.593	0	12.95	3.05	16	Feature_+_705.5928_13.0	86468	2376968	325688	51754	241337	325744	113015	248534	621098	156988	149716	99594	52959	398827	147288	168675	-	0.295485	-1.25756	3	0.295485	1.25756	3
5089	5090 Feature_+_705.6223_14.3	705.622		705.622	0	14.34	1.56	17	Feature_+_705.6223_14.3	113008	5320418	1479405	79987	183686	1701992	440197	812051	6293429	95107	612834	994217	528795	242535	538674	169654	216018	0.843021	-0.227617	2	0.843021	0.227617	2
5090	5091 Feature_+_705.6387_18.1	705.639		705.639	0	18.05	2.13	15	Feature_+_705.6387_18.1	82105	-	758738	80885	78877	-	486409	405237	115849	92145	928017	61964	235935	1577056	100794	3188624	238239	0.672101	0.527427	1	0.672101	-0.527427	1
5091	5092 Feature_+_705.8902_1.3	705.89		705.89	0	1.25	2.85	14	Feature_+_705.8902_1.3	-	234969	387147	76758	11362	18983	1252071	545782	895906	146901	1498443	203323	31446	251868	44513	-	-	0.0685909	-1.81832	19	0.0685909	1.81832	19
5092	5093 Feature_+_706.5054_16.1	706.505		706.505	0	16.06	0.13	0	Feature_+_706.5054_16.1	-	-	-	-	-	-	-	-	-	-	-	-	-	-	-	-	-	NA	0	0	NA	0	0
5093	5094 Feature_+_706.5473_14.2	706.547		706.547	0	14.18	2.19	16	Feature_+_706.5473_14.2	-	332604	3624738	369946	748723	135992	354288	175581	1015445	106356	1100303	550613	263552	781684	109938	82751	381115	0.148775	-1.4562	12	0.148775	1.4562	12
5094	5095 Feature_+_706.5998_13.8	706.6		706.6	-14.7	15.38	2.43	12	Feature_+_706.5998_13.8	573569	625514	38802	-	-	520816	-	109989	5559099	30270	77777	216810	38982	2684422	106654	-	-	0.23919	2.92344	18	0.23919	-2.92344	18
5095	5096 Feature_+_706.6000_15.8	706.6		706.6	0	15.84	3.86	13	Feature_+_706.6000_15.8	263396	5684150	69831	-	-	520816	-	109989	17035840	204821	84821	216810	38982	2684422	67464	52741	-	0.566596	1.29081	6	0.566596	-1.29081	6
5096	5097 Feature_+_706.6351_15.0	706.635		706.635	0	14.98	1.93	16	Feature_+_706.6351_15.0	154548	11168186	680004	-	131908	9618040	489900	1113740	9487453	152396	756771	3776322	880772	501564	377512	102357	208813	0.811296	0.29765	3	0.811296	-0.29765	3
5097	5098 Feature_+_706.6511_18.3	706.651		706.651	0	18.35	2.75	17	Feature_+_706.6511_18.3	714126	392431	3757665	431656	778039	145559	4648552	2728605	839198	651135	10905405	440080	2290096	9534044	930203	2172075	1761100	0.376417	-0.79413	12	0.376417	0.79413	12
5098	5099 Feature_+_706.6835_16.1	706.683		706.683	0	16.12	0.7	14	Feature_+_706.6835_16.1	248174	664618	1335528	-	180108	134180	996733	355029	216426	933739	432752	161446	-	1838092	100391	205894	-	0.500749	-0.52497	1	0.500749	0.52497	1
5099	5100 Feature_+_706.7096_17.4	706.71		706.71	0	17.42	0.37	5	Feature_+_706.7096_17.4	-	62093	2453418	-	-	-	-	55667	-	-	54132	-	-	160246	-	-	-	0.254735	-2.68574	6	0.254735	2.68574	6
5100	5101 Feature_+_707.4639_16.7	707.464		707.464	0	16.72	0.07	0	Feature_+_707.4639_16.7	-	-	-	-	-	-	-	-	-	-	-	-	-	-	-	-	-	NA	0	0	NA	0	0
5101	5102 Feature_+_707.5939_13.3	707.594		707.594	0	13.29	1.72	17	Feature_+_707.5939_13.3	270202	1987859	248648	37274	98526	299322	57434	80309	404399	237220	301862	147662	45257	1222050	40606	188303	114514	0.688778	-0.435888	1	0.688778	0.435888	1
5102	5103 Feature_+_707.6030_15.8	707.603		707.603	0	15.84	3.4	17	Feature_+_707.6030_15.8	116338	2770090	392370	104140	87768	299322	45243	80309	8165764	89411	301862	147662	61282	1222050	31384	35746	97475	0.638844	0.926224	2	0.638844	-0.926224	2
5103	5104 Feature_+_707.6179_4.1	707.618		707.618	0	4.14	1.89	12	Feature_+_707.6179_4.1	-	153128	25073	-	29519	110526	16214	1688963	397640	-	3891647	52803	419080	232241	-	-	31124	0.153138	-2.68193	20	0.153138	2.68193	20
5104	5105 Feature_+_707.6390_15.0	707.639		707.639	0	14.98	1.38	6	Feature_+_707.6390_15.0	-	5092810	-	-	-	4213320	-	517028	4434552	-	-	1738897	433298	-	-	-	-	0.780882	0.286739	2	0.780882	-0.286739	2
5105	5106 Feature_+_707.6545_18.3	707.654		707.654	0	18.35	3.37	17	Feature_+_707.6545_18.3	399678	242259	2012625	224987	418969	87568	2364299	1202199	380355	335299	5224144	244337	1296584	4856056	472921	1183715	909822	0.411926	-0.715984	5	0.411926	0.715984	5
5106	5107 Feature_+_708.4167_5.6	708.417		708.417	0	5.64	0.06	4	Feature_+_708.4167_5.6	-	2150106	-	-	-	2461865	-	-	2618334	-	-	3135524	-	-	-	-	-	0.199894	0.13101	12	0.199894	-0.13101	12
5107	5108 Feature_+_708.4258_1.1	708.426		708.426	0	1.13	2.84	16	Feature_+_708.4258_1.1	23337	1358916	436004	231559	42085	100259	1926150	2077454	584867	148187	2612157	160077	53492	1074085	111103	23751	-	0.00974238	-2.43538	408	0.00974238	2.43538	408
5108	5109 Feature_+_708.4459_1.1	708.446		708.446	0	1.06	2.66	11	Feature_+_708.4459_1.1	23337	82445	1915551	-	19597	28849	369881	378238	-	34659	79058	-	28810	148742	-	-	-	0.100182	-3.52567	26	0.100182	3.52567	26
5109	5110 Feature_+_708.5132_15.8	708.513		708.513	0	15.78	3.1	0	Feature_+_708.5132_15.8	-	-	-	-	-	-	-	-	-	-	-	-	-	-	-	-	-	NA	0	0	NA	0	0
5110	5111 Feature_+_708.6154_12.4	708.615		708.615	0	12.44	2.43	10	Feature_+_708.6154_12.4	102903	88231	-	-	23952	-	-	48638	89016	-	190335	52835	61399	2027711	34723	-	-	0.450811	2.10534	1	0.450811	-2.10534	1
5111	5112 Feature_+_708.6161_16.3	708.616		708.616	0	16.3	2.47	14	Feature_+_708.6161_16.3	248562	5724218	214697	99866	-	345265	-	175658	3492380	695407	180682	271908	95049	204653	-	111205	42668	0.63923	-0.736968	2	0.63923	0.736968	2
5112	5113 Feature_+_708.6213_4.1	708.621		708.621	0	4.14	0.87	9	Feature_+_708.6213_4.1	-	74638	-	-	56022	88780	-	912509	198089	-	1720369	45599	208628	114227	-	-	-	0.137494	-2.33371	9	0.137494	2.33371	9
5113	5114 Feature_+_708.6465_1.1	708.646		708.646	0	1.06	2.52	5	Feature_+_708.6465_1.1	-	-	2815387	24153	-	-	602167	71765	-	-	-	-	-	69226	-	-	-	0.155019	-4.25145	33	0.155019	4.25145	33
5114	5115 Feature_+_708.6510_15.5	708.651		708.651	0	15.5	3.69	17	Feature_+_708.6510_15.5	146234	9947652	85758	34281	284146	10616873	95498	794782	3697688	148491	774921	5811232	725210	900751	51686	45966	135463	0.775577	0.376068	3	0.775577	-0.376068	3
5115	5116 Feature_+_708.6675_17.9	708.668		708.668	0	17.89	2	17	Feature_+_708.6675_17.9	293892	604998	3583140	414271	672446	72079	3007702	2061930	1450314	776031	5950921	364779	1552485	7803107	602369	513029	821130	0.415547	-0.708156	7	0.415547	0.708156	7
5116	5117 Feature_+_708.7000_16.6	708.7		708.7	0	16.64	1.14	14	Feature_+_708.7000_16.6	243155	894231	1289679	-	129047	149112	750820	109379	318384	329217	364950	104569	-	1819873	189891	202709	-	0.515811	-0.547908	1	0.515811	0.547908	1
5117	5118 Feature_+_708.8469_1.1	708.847		708.847	0	1.06	2.89	6	Feature_+_708.8469_1.1	-	27631	3334753	17867	-	-	603024	56361	134804	-	-	-	-	-	-	-	-	0.170165	-4.40879	38	0.170165	4.40879	38
5118	5119 Feature_+_709.0479_1.1	709.048		709.048	0	1.06	2.74	5	Feature_+_709.0479_1.1	-	-	2196224	-	-	-	416463	116629	-	-	35333	-	-	38108	-	-	-	0.147179	-4.39851	30	0.147179	4.39851	30
5119	5120 Feature_+_709.5237_14.2	709.524		709.524	0	14.23	1.61	15	Feature_+_709.5237_14.2	672190	1933601	6170483	3025457	14588387	-	1118812	1497060	1912282	1165428	8662394	17904838	3701725	24563146	-	1105883	5374732	0.897785	0.122204	7	0.897785	-0.122204	7
5120	5121 Feature_+_709.5381_15.4	709.538		709.538	-20	14.2	1.87	17	Feature_+_709.5381_15.4	145926	393546	336692	64867	1110486	434098	530211	992860	4273964	337420	8662394	165593	150361	999925	94320	135715	476586	0.365015	-1.25966	8	0.365015	1.25966	8
5121	5122 Feature_+_709.5605_4.0	709.561		709.561	0	4.02	1.88	13	Feature_+_709.5605_4.0	42384	7100103	35107	-	204680	3510463	49224	296158	1119680	28783	941087	248661	179676	326049	-	-	-	0.464832	-1.16932	4	0.464832	1.16932	4
5122	5123 Feature_+_709.5906_18.1	709.591		709.591	0	18.05	3.42	16	Feature_+_709.5906_18.1	53506	28084	241499	89853	587540	-	181532	166899	113510	41913	226255	153721	97783	368238	50540	1313942	119862	0.924488	0.0988954	0	0.924488	-0.0988954	0
5123	5124 Feature_+_709.6192_16.3	709.619		709.619	0	16.3	2.46	16	Feature_+_709.6192_16.3	123554	2655851	114758	89525	108458	305878	115769	106141	1694836	322533	203127	279380	41933	436432	-	55146	70371	0.680099	-0.529258	1	0.680099	0.529258	1
5124	5125 Feature_+_709.6545_15.5	709.654		709.654	0	15.5	1.94	16	Feature_+_709.6545_15.5	86807	3942465	143594	-	71996	5258714	62330	350602	1912822	86375	632604	2666293	327787	467073	28729	22408	69518	0.669098	0.550348	2	0.669098	-0.550348	2
5125	5126 Feature_+_709.6703_17.9	709.67		709.67	0	17.89	2.83	17	Feature_+_709.6703_17.9	142712	336105	1946313	219264	381938	53264	1549312	970391	674514	446910	3185695	195752	746928	4011123	302722	269958	414306	0.386237	-0.757457	4	0.386237	0.757457	4
5126	5127 Feature_+_709.7192_16.6	709.719		709.719	0	16.61	1.5	8	Feature_+_709.7192_16.6	1716940	871648	719764	-	-	-	786787	1217632	-	-	893861	700169	-	1474380	-	-	-	0.861574	-0.0614585	1	0.861574	0.0614585	1
5127	5128 Feature_+_709.7706_1.1	709.771		709.771	0	1.1	1.4	15	Feature_+_709.7706_1.1	-	91683	334117	509495	35618	42260	5492996	5975489	242892	51549	3965207	200560	46791	1816964	95596	-	22930	0.0291187	-3.20111	410	0.0291187	3.20111	410
5128	5129 Feature_+_710.1051_1.1	710.105		710.105	0	1.1	2.22	16	Feature_+_710.1051_1.1	16483	32412	274239	389785	18427	55374	6518662	5672769	204883	53344	4778224	158545	27688	2202575	83063	15248	-	0.0340934	-3.15765	368	0.0340934	3.15765	368
5129	5130 Feature_+_710.4395_1.1	710.439		710.439	0	1.1	2.27	14	Feature_+_710.4395_1.1	38047	-	181580	222618	24513	38503	3351616	2823564	245280	47487	2072763	90239	30092	1275400	48357	-	-	0.0431519	-2.74615	111	0.0431519	2.74615	111
5130	5131 Feature_+_710.5271_14.2	710.527		710.527	0	14.23	1.61	16	Feature_+_710.5271_14.2	284147	757530	2502697	1230624	6028615	173006	494114	638800	1867612	473935	3654305	8013340	1611266	11008813	-	482155	2331003	0.776964	0.272163	4	0.776964	-0.272163	4
5131	5132 Feature_+_710.5365_5.6	710.537		710.537	0	5.55	1.92	17	Feature_+_710.5365_5.6	42154	456541	90746	18809	71612	101067	263969	127049	7820232	55719	443946	2715309	693918	283386	54233	133323	82750	0.31164	2.5098	13	0.31164	-2.5098	13
5132	5133 Feature_+_710.5638_4.0	710.564		710.564	0	4.02	1.88	12	Feature_+_710.5638_4.0	19502	2980338	17145	-	70455	1639795	22425	134497	577500	-	330669	105068	85899	121304	-	-	-	0.53639	-0.966597	1	0.53639	0.966597	1
5133	5134 Feature_+_710.6102_16.7	710.61		710.61	0	16.73	1.23	15	Feature_+_710.6102_16.7	56284	693473	91116	63869	67841	-	84873	41521	353261	105566	216901	490766	-	816168	155583	160807	2221150	0.342343	1.29604	2	0.342343	-1.29604	2
5134	5135 Feature_+_710.6669_16.0	710.667		710.667	0	16.02	2.31	17	Feature_+_710.6669_16.0	60149	3101142	1432700	91765	83168	3018160	652272	1268923	969993	113229	822822	1119412	199062	1026426	945478	394092	345010	0.604858	-0.378313	2	0.604858	0.378313	2
5135	5136 Feature_+_710.6842_18.3	710.684		710.684	0	18.27	1.18	17	Feature_+_710.6842_18.3	59401	90161	1062200	106114	175011	26222	403337	388941	217013	129159	948579	120637	199062	1464728	133536	141066	215613	0.384415	-0.744636	2	0.384415	0.744636	2
5136	5137 Feature_+_710.7734_1.1	710.773		710.773	0	1.1	2.42	10	Feature_+_710.7734_1.1	-	-	127593	111880	-	-	1676037	1742246	209754	-	987743	78367	27327	837590	29590	-	-	0.058333	-2.40675	36	0.058333	2.40675	36
5137	5138 Feature_+_710.9377_1.2	710.938		710.938	0	1.16	2.95	5	Feature_+_710.9377_1.2	-	21008	215178	-	-	-	1303154	-	-	-	29190	-	-	166811	-	-	-	0.202442	-2.93541	5	0.202442	2.93541	5
5138	5139 Feature_+_711.5188_3.0	711.519		711.519	0	2.98	2.8	11	Feature_+_711.5188_3.0	-	146763	129887	-	57908	64655	-	810513	367899	61842	1518910	463190	501801	103457	-	-	-	0.269103	-1.19663	2	0.269103	1.19663	2
5139	5140 Feature_+_711.5399_5.6	711.54		711.54	0	5.55	2.25	16	Feature_+_711.5399_5.6	19979	217793	43845	-	86577	46751	157615	217218	3739743	26270	828910	732650	400486	120116	28560	21708	14992	0.526379	1.207	2	0.526379	-1.207	2
5140	5141 Feature_+_711.5548_15.8	711.555		711.555	0	15.84	2.59	7	Feature_+_711.5548_15.8	-	916317	-	-	-	-	-	105391	2518566	-	386704	88894	52340	610233	-	-	-	0.691085	0.6333	1	0.691085	-0.6333	1
5141	5142 Feature_+_711.5676_13.8	711.568		711.568	0	13.75	1.94	17	Feature_+_711.5676_13.8	545575	2577734	780536	834634	545698	1389803	1034508	1592898	1042684	346598	473520	495802	476248	923767	665852	359106	674743	0.125739	-0.694531	12	0.125739	0.694531	12
5142	5143 Feature_+_711.5698_6.2	711.57		711.57	0	6.24	3.22	12	Feature_+_711.5698_6.2	-	822021	308047	29962	21089	-	1096273	-	384053	-	55426	365998	21218	81293	21990	50765	-	0.135546	-1.74401	5	0.135546	1.74401	5
5143	5144 Feature_+_711.5716_3.5	711.572		711.572	0	3.46	3.76	10	Feature_+_711.5716_3.5	-	791338	20804	-	21089	374914	-	394663	338093	-	1505356	22521	188431	50212	-	-	-	0.14031	-1.93488	7	0.14031	1.93488	7
5144	5145 Feature_+_711.6064_18.3	711.606		711.606	0	18.35	2	17	Feature_+_711.6064_18.3	162052	76754	757731	186611	263983	34067	1191487	768365	140656	195496	1579380	251088	699749	1115860	355268	868510	1190512	0.444339	-0.459148	2	0.444339	0.459148	2
5145	5146 Feature_+_711.6425_16.2	711.643		711.643	0	16.23	3.28	17	Feature_+_711.6425_16.2	150349	190572	1267459	73567	265808	143262	214203	174894	487240	478045	206118	547955	255052	929633	62197	87553	220983	0.973541	-0.0237299	0	0.973541	0.0237299	0
5146	5147 Feature_+_711.6497_5.3	711.65		711.65	0	5.28	3.07	15	Feature_+_711.6497_5.3	-	86006	58705	51609	113964	150918	28669	234175	306477	40783	3184275	164478	175629	926721	47960	-	50547	0.374232	-1.50307	3	0.374232	1.50307	3
5147	5148 Feature_+_711.6703_16.0	711.67		711.67	0	16.02	2.29	15	Feature_+_711.6703_16.0	-	1561222	682247	47999	-	1268464	298449	540028	483794	39577	133939	500864	73022	229830	455534	174929	160097	0.567808	-0.461992	1	0.567808	0.461992	1
5148	5149 Feature_+_712.5530_6.8	712.553		712.553	0	6.81	2.56	13	Feature_+_712.5530_6.8	-	1093707	483758	84120	60140	-	251582	189676	9247595	-	356411	2446390	562328	231132	-	190909	199260	0.411138	1.84953	7	0.411138	-1.84953	7
5149	5150 Feature_+_712.5580_15.8	712.558		712.558	0	15.84	2.43	8	Feature_+_712.5580_15.8	-	433234	-	-	-	-	-	39582	1230152	20000	334052	33651	48294	338544	-	-	-	0.751813	0.483007	0	0.751813	-0.483007	0
5150	5151 Feature_+_712.5706_13.8	712.571		712.571	0	13.75	1.02	17	Feature_+_712.5706_13.8	247535	946190	297191	318045	204923	572914	419617	669038	438437	138416	211159	192147	193487	394709	282849	152519	281519	0.161223	-0.597677	3	0.161223	0.597677	3
5151	5152 Feature_+_712.6470_17.0	712.647		712.647	0	17	1.1	8	Feature_+_712.6470_17.0	723257	1966685	658585	-	-	1401488	-	-	593891	1066130	-	-	4204160	671826	-	-	-	0.511515	0.476015	3	0.511515	-0.476015	3
5152	5153 Feature_+_712.6531_5.3	712.653		712.653	0	5.28	1.88	10	Feature_+_712.6531_5.3	-	47341	-	31856	58059	66774	-	112022	149965	-	1481954	87208	74971	403204	-	-	-	0.366277	-1.44969	1	0.366277	1.44969	1
5153	5154 Feature_+_712.6622_17.5	712.662		712.662	0	17.5	2.97	15	Feature_+_712.6622_17.5	77187	397759	441566	111233	348979	328585	218751	194177	680951	-	2780952	603392	111032	671826	343531	-	251556	0.313411	-1.0203	3	0.313411	1.0203	3
5154	5155 Feature_+_712.6834_16.6	712.683		712.683	0	16.62	0.61	17	Feature_+_712.6834_16.6	149973	739455	1643212	434298	117627	328585	1169022	544723	160389	380521	894887	1658094	118218	552216	620310	124402	263953	0.153349	-0.862076	7	0.153349	0.862076	7
5155	5156 Feature_+_713.3364_1.3	713.336		713.336	0	1.25	2.48	15	Feature_+_713.3364_1.3	-	1977439	1268023	441075	139641	198895	3612614	1769920	4096183	1086210	8193546	1573833	99792	764110	198438	42053	-	0.110801	-1.61533	46	0.110801	1.61533	46
5156	5157 Feature_+_713.5343_3.0	713.534		713.534	0	3.05	1.98	14	Feature_+_713.5343_3.0	-	385009	119830	-	179593	63933	40897	3270573	1945575	157552	6294644	736742	2238409	45708	33126	-	46361	0.270499	-1.4726	10	0.270499	1.4726	10
5157	5158 Feature_+_713.5345_11.8	713.534		713.534	0	11.81	3.83	7	Feature_+_713.5345_11.8	-	-	-	-	-	-	24565	264657	46866	23357	1529313	-	35454	25135	-	-	-	0.181885	-3.70006	10	0.181885	3.70006	10
5158	5159 Feature_+_713.5350_6.4	713.535		713.535	0	6.43	3.27	13	Feature_+_713.5350_6.4	-	385009	119830	-	245143	63933	110306	373917	768784	157552	2620077	864261	302328	79063	-	-	83992	0.332885	-1.16649	3	0.332885	1.16649	3
5159	5160 Feature_+_713.5560_6.8	713.556		713.556	0	6.81	3.69	14	Feature_+_713.5560_6.8	-	466340	217657	45684	28139	-	249999	85871	4514829	15694	78986	1220851	266283	98119	-	98150	95492	0.400702	1.92356	4	0.400702	-1.92356	4
5160	5161 Feature_+_713.5836_13.1	713.584		713.584	0	13.07	1.59	17	Feature_+_713.5836_13.1	51515	2246962	1315870	71822	1644114	124947	3194745	1170626	6156516	352010	916784	3047459	734796	1292239	70011	188845	189739	0.727743	-0.305473	2	0.727743	0.305473	2
5161	5162 Feature_+_713.5845_9.0	713.585		713.585	0	8.97	3.06	12	Feature_+_713.5845_9.0	-	1408015	293079	45239	-	-	697774	-	2650156	-	252882	736011	122123	357135	98980	212530	48286	0.915557	0.132195	0	0.915557	-0.132195	0
5162	5163 Feature_+_713.6046_15.0	713.605		713.605	0	15.02	3.54	3	Feature_+_713.6046_15.0	-	-	-	-	-	-	-	-	1509953	-	157455	220994	-	-	-	-	-	0.398697	0.96164	1	0.398697	-0.96164	1
5163	5164 Feature_+_713.6223_17.9	713.622		713.622	0	17.89	3.05	16	Feature_+_713.6223_17.9	53737	69023	535390	67709	129817	-	552592	273482	68860	99083	583614	62996	217935	1062680	124799	106895	132983	0.401586	-0.689735	1	0.401586	0.689735	1
5164	5165 Feature_+_713.6500_17.0	713.65		713.65	0	17	1.16	6	Feature_+_713.6500_17.0	347210	897991	-	-	-	632616	-	-	-	481005	-	-	2022891	312871	-	-	-	0.490841	0.521413	1	0.490841	-0.521413	1
5165	5166 Feature_+_713.6653_17.5	713.665		713.665	0	17.5	3.3	10	Feature_+_713.6653_17.5	-	-	229942	-	177668	578557	-	-	329683	-	1281235	301674	-	312871	173772	140007	120634	0.604052	-0.417142	1	0.604052	0.417142	1
5166	5167 Feature_+_714.3401_1.3	714.34		714.34	0	1.29	1.95	15	Feature_+_714.3401_1.3	-	584775	512397	194645	47277	81381	1060128	608333	1477055	361862	2317577	501290	36076	293514	47998	31538	-	0.126425	-1.40763	11	0.126425	1.40763	11
5167	5168 Feature_+_714.5378_3.0	714.538		714.538	0	3.05	3.35	5	Feature_+_714.5378_3.0	-	-	-	-	-	-	-	1571491	993293	-	2820304	331537	1006632	-	-	-	-	0.255817	-0.971965	5	0.255817	0.971965	5
5168	5169 Feature_+_714.5386_6.4	714.539		714.539	0	6.4	3.65	13	Feature_+_714.5386_6.4	-	169833	68052	-	116109	48700	54959	168870	306583	93898	1159836	379712	130052	42413	-	-	39990	0.320441	-1.13309	1	0.320441	1.13309	1
5169	5170 Feature_+_714.5535_10.3	714.553		714.553	0	10.26	3.91	16	Feature_+_714.5535_10.3	60676	900186	49752	-	75515	1082756	978109	267499	1955289	133942	354790	650025	191841	613774	367200	242917	34512	0.560252	0.494961	1	0.560252	-0.494961	1
5170	5171 Feature_+_714.5688_8.5	714.569		714.569	0	8.5	3.18	16	Feature_+_714.5688_8.5	19994	362118	90802	187604	118823	21456	109607	170716	3566652	49312	311558	815079	100748	232271	-	94448	102775	0.476055	1.37828	2	0.476055	-1.37828	2
5171	5172 Feature_+_714.5869_13.1	714.587		714.587	0	13.07	1.98	10	Feature_+_714.5869_13.1	-	1037030	593307	-	767365	-	1491182	523660	2790851	-	427828	1462991	351743	622417	-	-	-	0.795389	-0.204383	1	0.795389	0.204383	1
5172	5173 Feature_+_714.5874_9.0	714.587		714.587	0	9	3.57	11	Feature_+_714.5874_9.0	-	667593	130250	22638	-	-	341035	-	1235775	-	82476	342991	61347	162014	40001	113950	-	0.904042	0.149313	0	0.904042	-0.149313	0
5173	5174 Feature_+_714.6025_4.4	714.602		714.602	0	4.43	1.99	9	Feature_+_714.6025_4.4	-	22395	30239	-	-	-	-	400973	44878	-	5337716	33274	23335	21234	-	-	35615	0.211312	-5.31894	81	0.211312	5.31894	81
5174	5175 Feature_+_714.6204_18.0	714.62		714.62	0	18	2.64	16	Feature_+_714.6204_18.0	-	603630	333863	56799	80812	51123	870567	576926	373095	245121	931790	78201	140187	1113449	253620	156985	2258834	0.942095	-0.0638824	1	0.942095	0.0638824	1
5175	5176 Feature_+_714.6416_15.8	714.642		714.642	0	15.75	1.39	15	Feature_+_714.6416_15.8	85400	661187	6341581	152154	-	153798	124514	-	722407	404775	925432	126671	470975	2224135	141361	277930	976353	0.415021	-1.09558	5	0.415021	1.09558	5
5176	5177 Feature_+_714.6774_17.5	714.677		714.677	0	17.5	1.01	16	Feature_+_714.6774_17.5	-	251248	581907	362559	1987441	37971	140165	386102	1828889	69186	5655962	4361795	293259	652990	67805	153935	867926	0.546623	-0.677158	3	0.546623	0.677158	3
5177	5178 Feature_+_715.4825_14.3	715.482		715.482	0	14.35	2.24	10	Feature_+_715.4825_14.3	88124	2568113	107307	-	-	477260	-	319253	2343568	-	127523	278543	183263	109340	-	-	-	0.804062	-0.342074	1	0.804062	0.342074	1
5178	5179 Feature_+_715.5505_3.1	715.551		715.551	0	3.08	3.34	6	Feature_+_715.5505_3.1	-	-	-	-	260717	-	-	1011578	1348175	-	2751342	-	760328	-	-	-	133052	0.347653	-1.05845	3	0.347653	1.05845	3
5179	5180 Feature_+_715.5720_8.5	715.572		715.572	0	8.48	3.39	14	Feature_+_715.5720_8.5	-	173946	40839	97222	53637	-	52879	83657	1733015	24223	159185	390615	51666	117839	-	42082	48007	0.474963	1.37299	1	0.474963	-1.37299	1
5180	5181 Feature_+_715.5992_14.2	715.599		715.599	0	14.21	1.35	14	Feature_+_715.5992_14.2	-	2884030	2995670	1443467	2277500	-	1398909	369518	1978376	617774	1167654	10040720	618002	1473351	-	328247	643159	0.88035	-0.155227	2	0.88035	0.155227	2
5181	5182 Feature_+_715.5995_11.9	715.6		715.6	0	11.86	3.85	15	Feature_+_715.5995_11.9	-	1690314	1966952	71423	1196792	-	1066521	248498	1971375	4591070	945592	1127171	831582	224824	48104	328247	222799	0.886397	-0.124754	1	0.886397	0.124754	1
5182	5183 Feature_+_715.6058_4.4	715.606		715.606	0	4.43	2.43	10	Feature_+_715.6058_4.4	-	26718	14592	-	-	21733	-	138639	189677	-	2610910	18686	43137	26671	-	-	23335	0.247232	-3.47172	10	0.247232	3.47172	10
5183	5184 Feature_+_715.6448_15.8	715.645		715.645	0	15.75	2.56	17	Feature_+_715.6448_15.8	28736	316126	3203182	79170	31929	33260	56079	34681	340073	182763	444499	71611	88691	1137929	76258	98282	445425	0.384169	-1.24945	3	0.384169	1.24945	3
5184	5185 Feature_+_715.6808_17.5	715.681		715.681	0	17.5	2.6	15	Feature_+_715.6808_17.5	-	139227	258809	187782	1023413	-	69321	186887	958554	34203	2880358	2121950	159273	322949	39906	92320	383620	0.531037	-0.702653	2	0.531037	0.702653	2
5185	5186 Feature_+_715.9499_1.1	715.95		715.95	0	1.09	2.77	3	Feature_+_715.9499_1.1	-	-	1055151	-	-	-	539461	-	-	-	-	-	-	23375	-	-	-	0.101548	-3.81054	18	0.101548	3.81054	18
5186	5187 Feature_+_716.4365_1.2	716.437		716.437	0	1.16	2.43	17	Feature_+_716.4365_1.2	201078	29080344	16611040	11335730	1733163	3868204	46804464	48422628	25254036	7178252	58425164	6880006	2666325	25215964	4954162	540004	261282	0.00947988	-1.97815	7906	0.00947988	1.97815	7906
5187	5188 Feature_+_716.5239_13.4	716.524		716.524	0	13.43	1.38	7	Feature_+_716.5239_13.4	1687845	6745934	-	-	-	-	3451142	3454876	4054131	-	-	-	-	-	1776330	-	3131568	0.236209	-0.498703	15	0.236209	0.498703	15
5188	5189 Feature_+_716.5537_3.1	716.554		716.554	0	3.08	2.48	6	Feature_+_716.5537_3.1	-	-	-	-	149182	371838	-	489407	583887	-	1354292	-	388023	-	-	-	-	0.405771	-0.710182	1	0.405771	0.710182	1
5189	5190 Feature_+_716.5693_11.3	716.569		716.569	0	11.28	3.97	17	Feature_+_716.5693_11.3	157004	629017	365125	39347	286700	300173	1498132	185523	628871	143735	450220	175993	317972	307210	606883	258167	49217	0.251408	-0.74449	3	0.251408	0.74449	3
5190	5191 Feature_+_716.6027_14.2	716.603		716.603	0	14.21	1.3	16	Feature_+_716.6027_14.2	70266	1477001	1391640	754240	1004159	-	685480	178758	1012317	347784	482472	4925386	354965	708066	77500	240376	334569	0.946863	-0.0682754	1	0.946863	0.0682754	1
5191	5192 Feature_+_716.6029_11.9	716.603		716.603	0	11.86	3.93	15	Feature_+_716.6029_11.9	-	828129	963452	34797	632480	-	539374	115642	914394	2261162	440063	504961	416362	106145	20880	161190	104812	0.849986	-0.166156	1	0.849986	0.166156	1
5192	5193 Feature_+_716.6191_13.7	716.619		716.619	0	13.74	2.49	17	Feature_+_716.6191_13.7	70266	958155	309371	87868	184966	467566	272823	604948	4282933	132863	348622	805579	154240	244452	64797	240376	247915	0.589518	0.763758	2	0.589518	-0.763758	2
5193	5194 Feature_+_716.6553_16.3	716.655		716.655	0	16.33	3.27	13	Feature_+_716.6553_16.3	-	293065	1828108	-	52525	-	131570	82229	143548	47628	158919	145347	45710	1059110	-	158677	127209	0.441046	-1.01391	1	0.441046	1.01391	1
5194	5195 Feature_+_716.6725_16.6	716.673		716.673	0	16.63	3.08	17	Feature_+_716.6725_16.6	307327	1787452	6751558	4231394	2140684	296806	1448231	3386080	2897522	830129	7688136	2480793	2407512	5398342	245958	1374044	1159095	0.0426787	-1.17163	149	0.0426787	1.17163	149
5195	5196 Feature_+_716.6937_17.4	716.694		716.694	0	17.41	1.8	17	Feature_+_716.6937_17.4	522618	184553	448783	365153	1172319	179890	795378	764588	326794	422750	1912175	845685	397951	951951	912846	686748	518042	0.288405	-0.483633	3	0.288405	0.483633	3
5196	5197 Feature_+_716.9381_1.2	716.938		716.938	0	1.16	0.37	17	Feature_+_716.9381_1.2	119472	18525276	11294178	8789055	1210187	2819755	35616264	37655644	18338650	5358102	37810156	4552060	1884867	17307828	3609332	342520	212962	0.00968715	-1.98264	5510	0.00968715	1.98264	5510
5197	5198 Feature_+_717.2508_1.1	717.251		717.251	0	1.09	2.77	3	Feature_+_717.2508_1.1	-	-	1545750	-	-	-	375869	-	-	-	-	-	-	128490	-	-	-	0.16811	-3.18193	9	0.16811	3.18193	9
5198	5199 Feature_+_717.3675_1.3	717.367		717.367	0	1.25	1.32	9	Feature_+_717.3675_1.3	-	2431820	716800	-	-	-	3894620	909603	2282962	763421	4530032	428518	-	764857	-	-	-	0.0513249	-1.78227	79	0.0513249	1.78227	79
5199	5200 Feature_+_717.4362_4.8	717.436		717.436	0	4.81	2.75	4	Feature_+_717.4362_4.8	-	-	-	-	-	-	-	673623	164569	-	2688817	-	201360	-	-	-	-	0.172906	-2.59395	11	0.172906	2.59395	11
5200	5201 Feature_+_717.4395_1.2	717.439		717.439	0	1.16	2.79	17	Feature_+_717.4395_1.2	54369	9068757	4668966	3181680	586120	1193337	16958282	17413686	7873939	2384854	19466746	2242221	723440	7119536	1514392	167902	92961	0.00941446	-2.1249	2902	0.00941446	2.1249	2902
5201	5202 Feature_+_717.4911_4.2	717.491		717.491	0	4.25	1.91	0	Feature_+_717.4911_4.2	-	-	-	-	-	-	-	-	-	-	-	-	-	-	-	-	-	NA	0	0	NA	0	0
5202	5203 Feature_+_717.4982_14.9	717.498		717.498	0	14.93	2.52	12	Feature_+_717.4982_14.9	95530	2074027	72984	-	-	1242240	47386	237377	2132656	-	404875	650772	162174	175848	-	-	74725	0.892959	0.160168	1	0.892959	-0.160168	1
5203	5204 Feature_+_717.5217_11.7	717.522		717.522	0	11.66	1.97	17	Feature_+_717.5217_11.7	751442	2915173	149876	341165	611554	476709	1434381	1384393	1855544	4756474	674510	191651	411505	273843	723082	168142	1312096	0.975448	0.0253773	1	0.975448	-0.0253773	1
5204	5205 Feature_+_717.5651_3.4	717.565		717.565	0	3.42	3.07	7	Feature_+_717.5651_3.4	-	-	-	-	269768	-	-	2226184	4067164	-	2405532	-	1317660	156256	-	-	143683	0.829558	-0.283118	1	0.829558	0.283118	1
5205	5206 Feature_+_717.5787_13.6	717.579		717.579	0	13.59	3.5	17	Feature_+_717.5787_13.6	70767	1419266	408778	78362	121054	350061	150297	560137	4339027	65192	1274458	407647	183851	381815	183893	212102	263471	0.892251	0.172027	1	0.892251	-0.172027	1
5206	5207 Feature_+_717.6154_11.7	717.615		717.615	0	11.65	3.77	17	Feature_+_717.6154_11.7	24006	2435066	1229874	382390	947245	26663	679100	268190	1730233	1216116	296041	882168	506629	159208	35164	321481	308504	0.274159	-0.774304	4	0.274159	0.774304	4
5207	5208 Feature_+_717.6223_13.7	717.622		717.622	0	13.74	3.92	17	Feature_+_717.6223_13.7	24592	422865	665402	382390	196664	214835	144749	448156	1837327	222010	1648067	1034581	1172358	195640	39176	155788	84732	0.836325	-0.164665	1	0.836325	0.164665	1
5208	5209 Feature_+_717.6520_1.1	717.652		717.652	0	1.09	2.88	4	Feature_+_717.6520_1.1	-	-	2652510	23135	-	-	547241	36593	-	-	-	-	-	-	-	-	-	0.157315	-4.65306	39	0.157315	4.65306	39
5209	5210 Feature_+_717.6756_16.6	717.676		717.676	0	16.63	2.86	17	Feature_+_717.6756_16.6	152201	958416	3809266	2433619	1217433	172713	793503	1817275	1644752	462706	4256531	1392803	1358116	3039717	154928	758667	625283	0.0456533	-1.16156	77	0.0456533	1.16156	77
5210	5211 Feature_+_717.8529_1.1	717.853		717.853	0	1.06	2.88	5	Feature_+_717.8529_1.1	-	194476	1904047	-	-	-	412449	25345	-	-	-	-	-	214963	-	-	-	0.146997	-3.26378	13	0.146997	3.26378	13
5211	5212 Feature_+_717.9435_1.1	717.943		717.943	0	1.13	1.56	17	Feature_+_717.9435_1.1	28275	2272410	1713605	1231039	196886	339576	6337632	5939654	2244463	859092	6109938	462271	249835	3135264	487753	75771	44641	0.0120061	-2.10077	749	0.0120061	2.10077	749
5212	5213 Feature_+_718.4395_4.8	718.439		718.439	0	4.81	3.09	4	Feature_+_718.4395_4.8	-	-	-	-	-	-	-	285689	69799	-	1161948	-	107448	-	-	-	-	0.17937	-2.55756	4	0.17937	2.55756	4
5213	5214 Feature_+_718.4450_1.1	718.445		718.445	0	1.13	2.7	14	Feature_+_718.4450_1.1	-	785400	857061	358564	34698	125619	2564188	1653030	627667	279750	1665594	217710	99286	743578	192128	-	-	0.00749002	-2.25797	437	0.00749002	2.25797	437
5214	5215 Feature_+_718.4941_4.3	718.494		718.494	0	4.27	1.68	0	Feature_+_718.4941_4.3	-	-	-	-	-	-	-	-	-	-	-	-	-	-	-	-	-	NA	0	0	NA	0	0
5215	5216 Feature_+_718.5247_11.7	718.525		718.525	0	11.66	3.65	17	Feature_+_718.5247_11.7	181969	691943	39287	78348	190455	140526	328529	289035	440772	2380693	226811	46090	189974	88881	200547	47197	321628	0.620376	0.616009	1	0.620376	-0.616009	1
5216	5217 Feature_+_718.5395_14.2	718.539		718.539	0	14.17	0.65	17	Feature_+_718.5395_14.2	2582792	21451618	822814	2192784	4453320	8686002	4511276	2505806	4640159	2622814	11776300	1589931	981680	2984952	2511844	626968	5055752	0.16678	-1.07821	64	0.16678	1.07821	64
5217	5218 Feature_+_718.5844_14.5	718.584		718.584	0	14.47	3.12	17	Feature_+_718.5844_14.5	1381089	1039302	2910164	1830148	1924685	449353	1419234	2697990	2136217	1477168	5011012	2239624	1706847	3747000	333512	917107	2427401	0.222327	-0.51605	13	0.222327	0.51605	13
5218	5219 Feature_+_718.5999_15.6	718.6		718.6	0	15.63	3.5	12	Feature_+_718.5999_15.6	-	619850	125828	91888	-	112778	79689	186873	4718648	92326	792626	157432	374180	91607	-	-	-	0.600077	1.05245	1	0.600077	-1.05245	1
5219	5220 Feature_+_718.6349_14.3	718.635		718.635	0	14.35	2.25	17	Feature_+_718.6349_14.3	158867	5962182	771076	124180	128558	1911938	170124	917662	5767772	60951	380150	637146	504261	645414	221510	59171	118031	0.835514	-0.260048	2	0.835514	0.260048	2
5220	5221 Feature_+_718.6517_18.2	718.652		718.652	0	18.19	1.7	16	Feature_+_718.6517_18.2	91554	103315	334294	57396	189167	-	616738	661824	110702	342434	1114522	73913	226436	1481990	201091	322733	475824	0.612187	-0.390835	1	0.612187	0.390835	1
5221	5222 Feature_+_718.9140_1.3	718.914		718.914	0	1.26	1.27	16	Feature_+_718.9140_1.3	-	812412	499805	493989	54117	149701	1323844	2672329	1091668	337859	1954423	262874	98320	872714	194036	17603	26840	0.0240255	-1.86468	108	0.0240255	1.86468	108
5222	5223 Feature_+_718.9478_1.2	718.948		718.948	0	1.16	2.63	12	Feature_+_718.9478_1.2	-	178878	149958	132010	-	-	1437493	482847	249129	54245	496669	95087	34049	166760	35183	-	-	0.0422766	-2.55611	34	0.0422766	2.55611	34
5223	5224 Feature_+_719.2899_1.4	719.29		719.29	0	1.41	3.09	4	Feature_+_719.2899_1.4	-	-	26236	-	-	-	4113710	-	-	40085	-	-	-	-	19495	-	-	0.244815	-4.98031	40	0.244815	4.98031	40
5224	5225 Feature_+_719.4675_1.8	719.467		719.467	0	1.76	2.05	4	Feature_+_719.4675_1.8	-	69263	-	-	-	-	105861	-	-	-	1566726	-	-	102680	-	-	-	0.233623	-2.16177	3	0.233623	2.16177	3
5225	5226 Feature_+_719.5132_15.5	719.513		719.513	0	15.48	2.44	2	Feature_+_719.5132_15.5	-	2090326	-	-	-	1780018	-	-	-	-	-	-	-	-	-	-	-	0.499584	-0.0552045	3	0.499584	0.0552045	3
5226	5227 Feature_+_719.5238_6.4	719.524		719.524	0	6.41	1.94	17	Feature_+_719.5238_6.4	144639	302132	3775936	251130	461277	374778	201716	222895	501017	270468	501669	276511	284987	419711	286928	26819	149920	0.207013	-1.57782	8	0.207013	1.57782	8
5227	5228 Feature_+_719.5425_14.2	719.543		719.543	0	14.17	1.06	17	Feature_+_719.5425_14.2	1180110	9160374	439312	975342	1888028	3788834	1854904	1071518	2043118	3806146	5037523	650458	567026	1236447	1076746	269854	2235756	0.276168	-0.791917	14	0.276168	0.791917	14
5228	5229 Feature_+_719.5815_4.0	719.582		719.582	0	4.03	3.39	8	Feature_+_719.5815_4.0	-	-	-	16027	26359	-	-	5223115	1455124	-	7385128	-	2262619	99750	-	-	399069	0.195491	-2.07709	24	0.195491	2.07709	24
5229	5230 Feature_+_719.5876_13.2	719.588		719.588	0.4	14.47	1.32	17	Feature_+_719.5876_13.2	599681	487033	1151671	845567	802507	199664	623152	1218518	1438333	617555	2330572	1013879	829145	1665075	145891	379074	1019567	0.328299	-0.430271	4	0.328299	0.430271	4
5230	5231 Feature_+_719.5966_15.8	719.597		719.597	0	15.75	2.62	17	Feature_+_719.5966_15.8	599681	4542120	5361108	845567	802507	1374058	623152	1218518	2288006	617555	2330572	1429934	829145	1665075	131648	379074	1019567	0.0844368	-1.12014	42	0.0844368	1.12014	42
5231	5232 Feature_+_719.6332_17.5	719.633		719.633	0	17.46	3.58	16	Feature_+_719.6332_17.5	-	182258	353139	88346	428511	20098	139325	137212	1076220	62035	1188830	292231	55140	412761	98060	29349	158966	0.441124	-0.693369	1	0.441124	0.693369	1
5232	5233 Feature_+_719.6385_14.3	719.639		719.639	0	14.34	2.14	17	Feature_+_719.6385_14.3	92588	2561954	353139	50384	62106	1038228	94309	386134	3041267	35650	188655	287296	306803	344684	98060	29349	56218	0.991505	0.0133705	1	0.991505	-0.0133705	1
5233	5234 Feature_+_719.6935_18.0	719.693		719.693	0	17.97	3.43	15	Feature_+_719.6935_18.0	-	52494	2070482	106502	63590	-	42227	62858	84399	23007	194945	69460	66661	156648	40880	30541	35668	0.198897	-2.75458	7	0.198897	2.75458	7
5234	5235 Feature_+_720.5171_15.5	720.517		720.517	0	15.48	2.44	2	Feature_+_720.5171_15.5	-	1437190	-	-	-	910992	-	-	-	-	-	-	-	-	-	-	-	0.328724	-0.142249	3	0.328724	0.142249	3
5235	5236 Feature_+_720.5272_6.4	720.527		720.527	0	6.41	2.75	17	Feature_+_720.5272_6.4	63681	125447	1916782	100221	240223	160893	78405	91349	238836	107896	233587	115240	103407	184689	103310	17226	68259	0.202207	-1.77438	4	0.202207	1.77438	4
5236	5237 Feature_+_720.5847_4.0	720.585		720.585	0	4.03	3.09	8	Feature_+_720.5847_4.0	-	57657	-	-	13397	-	-	2574680	747982	-	3242166	-	1021554	43443	-	-	189331	0.189485	-2.0354	11	0.189485	2.0354	11
5237	5238 Feature_+_720.5999_15.8	720.6		720.6	0	15.75	2.09	17	Feature_+_720.5999_15.8	156940	2163664	2709240	212895	252787	635394	140469	378739	726035	234935	789995	671040	172334	421572	128703	116271	342337	0.103211	-1.39722	17	0.103211	1.39722	17
5238	5239 Feature_+_720.6152_16.1	720.615		720.615	0	16.08	2.58	4	Feature_+_720.6152_16.1	-	2123862	206671	-	-	-	-	-	2854676	-	305690	-	-	-	-	-	-	0.877014	-0.238313	1	0.877014	0.238313	1
5239	5240 Feature_+_720.6510_15.0	720.651		720.651	0	14.98	2.93	15	Feature_+_720.6510_15.0	89876	4582756	250901	-	62919	3450001	87922	570982	4165397	75244	362252	1588899	498367	317451	102181	-	104987	0.808914	0.294517	1	0.808914	-0.294517	1
5240	5241 Feature_+_720.6670_18.4	720.667		720.667	0	18.45	2.62	17	Feature_+_720.6670_18.4	385676	169454	1337224	306371	1045194	62856	1912364	1533071	387873	275600	5287339	506777	1279778	5226404	482235	297447	1734564	0.469905	-0.638189	5	0.469905	0.638189	5
5241	5242 Feature_+_720.6884_16.5	720.688		720.688	0	16.53	1.85	4	Feature_+_720.6884_16.5	-	-	1326224	-	-	-	-	-	58275	-	41019	-	-	42561	-	-	-	0.248706	-2.39176	3	0.248706	2.39176	3
5242	5243 Feature_+_721.4797_16.9	721.48		721.48	0	16.92	1.64	1	Feature_+_721.4797_16.9	-	-	-	-	-	-	-	-	-	-	-	-	-	4176871	-	-	-	0.420421	0.00432847	10	0.420421	-0.00432847	10
5243	5244 Feature_+_721.5083_14.3	721.508		721.508	0	14.29	0.06	0	Feature_+_721.5083_14.3	-	-	-	-	-	-	-	-	-	-	-	-	-	-	-	-	-	NA	0	0	NA	0	0
5244	5245 Feature_+_721.5393_14.0	721.539		721.539	0	14.04	2.61	16	Feature_+_721.5393_14.0	60910	844669	165081	106230	81812	221119	66564	618218	302158	742133	1521996	289089	516203	106853	-	49382	98568	0.223049	-1.00989	3	0.223049	1.00989	3
5245	5246 Feature_+_721.5966_4.1	721.597		721.597	0	4.14	2.25	4	Feature_+_721.5966_4.1	-	-	-	-	-	-	-	556085	2054505	-	701199	-	420109	-	-	-	-	0.786778	0.424953	0	0.786778	-0.424953	0
5246	5247 Feature_+_721.6106_15.0	721.611		721.611	0	14.99	3.33	14	Feature_+_721.6106_15.0	-	3700254	1155191	-	82754	2323219	59653	321257	1444803	106443	7406247	2694452	445224	393246	-	267871	233833	0.297048	-1.18746	10	0.297048	1.18746	10
5247	5248 Feature_+_721.6492_17.4	721.649		721.649	0	17.41	2.2	12	Feature_+_721.6492_17.4	-	52082	190975	311614	1984351	58552	-	73951	307537	-	1216670	1073063	330068	94374	-	-	363681	0.258164	-1.18858	4	0.258164	1.18858	4
5248	5249 Feature_+_721.6544_15.0	721.654		721.654	0	14.98	1.75	8	Feature_+_721.6544_15.0	-	2603122	-	-	-	1578994	-	304863	1897773	-	185020	764134	175437	148840	-	-	-	0.989814	0.0138307	1	0.989814	-0.0138307	1
5249	5250 Feature_+_721.6704_18.4	721.67		721.67	0	18.45	3.24	17	Feature_+_721.6704_18.4	203071	87596	731131	167118	551946	31861	994284	799176	194928	145086	2710690	281971	643155	2697299	265844	151237	948510	0.466237	-0.633732	2	0.466237	0.633732	2
5250	5251 Feature_+_722.4324_5.6	722.432		722.432	0	5.63	0.09	3	Feature_+_722.4324_5.6	-	-	-	-	-	1857833	-	-	2994494	-	-	1654158	-	-	-	-	-	0.223922	0.26779	8	0.223922	-0.26779	8
5251	5252 Feature_+_722.4647_2.8	722.465		722.465	0	2.76	3.61	9	Feature_+_722.4647_2.8	-	62426	197914	-	39455	29843	105015	77229	-	-	212790	-	-	72716	-	2137721	-	0.593772	1.23375	1	0.593772	-1.23375	1
5252	5253 Feature_+_722.4827_16.9	722.483		722.483	0	16.92	1.59	1	Feature_+_722.4827_16.9	-	-	-	-	-	-	-	-	-	-	-	-	-	2058476	-	-	-	0.420421	0.00181707	5	0.420421	-0.00181707	5
5253	5254 Feature_+_722.5117_14.3	722.512		722.512	0	14.29	0.12	0	Feature_+_722.5117_14.3	-	-	-	-	-	-	-	-	-	-	-	-	-	-	-	-	-	NA	0	0	NA	0	0
5254	5255 Feature_+_722.5286_16.1	722.529		722.529	0	16.06	1.89	0	Feature_+_722.5286_16.1	-	-	-	-	-	-	-	-	-	-	-	-	-	-	-	-	-	NA	0	0	NA	0	0
5255	5256 Feature_+_722.6140_15.0	722.614		722.614	0	14.99	1.45	6	Feature_+_722.6140_15.0	-	1696860	562641	-	-	1076508	-	-	587954	-	3517349	1196786	-	-	-	-	-	0.238083	-1.07399	6	0.238083	1.07399	6
5256	5257 Feature_+_722.6309_16.5	722.631		722.631	0	16.49	1.97	17	Feature_+_722.6309_16.5	27940	2179202	308007	351516	161995	113485	121123	200792	441310	71289	218921	140464	192159	270098	32214	123997	85023	0.152446	-1.75594	7	0.152446	1.75594	7
5257	5258 Feature_+_722.6663_15.5	722.666		722.666	0	15.48	3.08	15	Feature_+_722.6663_15.5	72072	3648782	107679	152574	1073911	3551580	71737	426367	2798478	156967	441362	2234792	372876	512845	-	-	466291	0.786043	0.274801	1	0.786043	-0.274801	1
5258	5259 Feature_+_723.1024_1.1	723.102		723.102	0	1.1	1.76	15	Feature_+_723.1024_1.1	-	1239833	295832	132733	47201	60576	1907135	2024252	420181	103990	2185841	199099	51600	1167643	128042	16404	-	0.0142136	-2.36661	242	0.0142136	2.36661	242
5259	5260 Feature_+_723.4373_1.1	723.437		723.437	0	1.1	2.67	16	Feature_+_723.4373_1.1	86540	1053400	440128	205691	51679	103758	1925629	1692225	528938	195049	2035064	125807	56020	1185776	146723	181909	-	0.016497	-2.00762	161	0.016497	2.00762	161
5260	5261 Feature_+_723.5145_14.3	723.514		723.514	0	14.29	0.73	0	Feature_+_723.5145_14.3	-	-	-	-	-	-	-	-	-	-	-	-	-	-	-	-	-	NA	0	0	NA	0	0
5261	5262 Feature_+_723.5319_16.1	723.532		723.532	0	16.06	1.86	1	Feature_+_723.5319_16.1	-	-	-	-	-	-	-	-	-	-	-	-	-	2105255	-	-	-	0.420421	0.00421813	5	0.420421	-0.00421813	5
5262	5263 Feature_+_723.5553_14.5	723.555		723.555	0	14.51	3.55	12	Feature_+_723.5553_14.5	-	220500	108060	-	110527	-	146220	546666	824545	266288	1154156	75362	530452	131677	66325	-	-	0.448631	-0.673338	1	0.448631	0.673338	1
5263	5264 Feature_+_723.6697_15.5	723.67		723.67	0	15.48	3.8	15	Feature_+_723.6697_15.5	42043	2509582	50606	36477	258999	1970609	39057	220249	1359121	59542	241592	996321	202652	266687	-	-	213811	0.927938	0.102511	1	0.927938	-0.102511	1
5264	5265 Feature_+_724.4118_3.2	724.412		724.412	0	3.16	2.2	9	Feature_+_724.4118_3.2	916993	1159365	-	-	1922947	1713936	-	-	718189	-	-	708877	1375136	4239312	-	-	1408747	0.393733	0.511885	4	0.393733	-0.511885	4
5265	5266 Feature_+_724.4458_1.1	724.446		724.446	0	1.1	2.92	16	Feature_+_724.4458_1.1	41461	3389299	356259	389498	40938	57844	6014912	5638404	569593	94669	4098430	217246	47988	1808682	109905	70419	-	0.00787327	-3.23086	1878	0.00787327	3.23086	1878
5266	5267 Feature_+_724.5714_13.6	724.571		724.571	0	13.62	1.68	11	Feature_+_724.5714_13.6	-	377125	202440	-	-	237132	690162	266621	586617	-	1310576	157965	261325	514667	246154	-	-	0.213567	-0.78898	3	0.213567	0.78898	3
5267	5268 Feature_+_724.6628_16.7	724.663		724.663	0	16.73	3.41	17	Feature_+_724.6628_16.7	38032	511379	1219684	47367	50065	563841	164080	151665	345314	135066	430299	326478	85001	766896	46885	55493	172730	0.487867	-0.536483	1	0.487867	0.536483	1
5268	5269 Feature_+_724.6834_17.4	724.683		724.683	0	17.37	2.72	14	Feature_+_724.6834_17.4	47055	1581728	247230	-	51119	2779079	153039	235245	2252335	177815	149659	695872	122501	418763	-	-	360219	0.422242	0.981283	2	0.422242	-0.981283	2
5269	5270 Feature_+_724.7805_1.1	724.78		724.78	0	1.1	1.77	14	Feature_+_724.7805_1.1	-	147037	398252	465864	42687	102651	6086408	5694239	281077	126677	5089502	171911	51517	1852037	74309	-	-	0.0255452	-3.24351	525	0.0255452	3.24351	525
5270	5271 Feature_+_725.1147_1.1	725.115		725.115	0	1.1	1.65	13	Feature_+_725.1147_1.1	-	-	219992	246848	35640	37801	3432654	3380580	226398	33366	2777051	158807	29566	1570709	61650	-	-	0.0405147	-2.74404	137	0.0405147	2.74404	137
5271	5272 Feature_+_725.3983_15.5	725.398		725.398	0	15.46	0.07	1	Feature_+_725.3983_15.5	-	-	-	-	-	-	-	-	-	-	-	-	-	27651074	-	-	-	0.420421	0.0786961	46	0.420421	-0.0786961	46
5272	5273 Feature_+_725.4151_3.2	725.415		725.415	0	3.16	2.53	9	Feature_+_725.4151_3.2	384039	483136	-	-	811028	724677	-	-	306189	-	-	296810	527947	1873542	-	-	569407	0.397463	0.546982	2	0.397463	-0.546982	2
5273	5274 Feature_+_725.5506_3.4	725.551		725.551	0	3.42	2.87	11	Feature_+_725.5506_3.4	-	51499	42354	-	-	26848	56826	29754	1619822	23833	72516	162420	42096	-	69406	-	-	0.412863	2.26416	1	0.412863	-2.26416	1
5274	5275 Feature_+_725.6223_18.5	725.622		725.622	0	18.47	2.69	17	Feature_+_725.6223_18.5	221286	61808	509653	177944	429283	28792	737281	568719	168045	130786	1272241	124548	597706	1460505	274118	178076	785945	0.513984	-0.435058	1	0.513984	0.435058	1
5275	5276 Feature_+_725.6418_16.6	725.642		725.642	0	16.56	2.32	7	Feature_+_725.6418_16.6	155154	363354	281258	-	-	402108	-	-	-	334344	-	-	1387588	130437	-	-	-	0.435263	0.772357	1	0.435263	-0.772357	1
5276	5277 Feature_+_725.6575_17.2	725.658		725.658	0	17.23	1.76	17	Feature_+_725.6575_17.2	34857	184997	637528	52024	97213	151613	763759	142180	474861	231219	2572204	318300	78389	445133	122908	87250	108648	0.153639	-1.63049	8	0.153639	1.63049	8
5277	5278 Feature_+_725.6866_17.4	725.687		725.687	0	17.37	3.19	13	Feature_+_725.6866_17.4	33833	860258	121726	-	-	1453982	92198	113892	1149052	78862	105152	323179	57193	216503	-	-	184351	0.464552	0.8838	1	0.464552	-0.8838	1
5278	5279 Feature_+_726.2569_1.1	726.257		726.257	0	1.06	2.4	3	Feature_+_726.2569_1.1	-	-	2694991	-	-	-	554549	27235	-	-	-	-	-	-	-	-	-	0.159734	-4.6159	38	0.159734	4.6159	38
5279	5280 Feature_+_726.4010_15.5	726.401		726.401	0	15.46	0.07	1	Feature_+_726.4010_15.5	-	-	-	-	-	-	-	-	-	-	-	-	-	9724228	-	-	-	0.420421	0.0772618	16	0.420421	-0.0772618	16
5280	5281 Feature_+_726.4492_1.2	726.449		726.449	0	1.19	2.65	7	Feature_+_726.4492_1.2	-	216824	2536940	-	-	-	48993500	37072	31860	-	163901	-	-	9321507	-	-	-	0.284302	-2.95723	115	0.284302	2.95723	115
5281	5282 Feature_+_726.4673_1.3	726.467		726.467	0	1.35	2.18	7	Feature_+_726.4673_1.3	-	5327861	2536940	-	-	-	580750	-	-	-	163901	-	-	55231	88951	48419	-	0.0752064	-4.60792	211	0.0752064	4.60792	211
5282	5283 Feature_+_726.6581_1.1	726.658		726.658	0	1.06	2.57	5	Feature_+_726.6581_1.1	19156	-	1960647	-	-	-	364651	108793	-	-	-	-	-	22640	-	-	-	0.149811	-4.48532	28	0.149811	4.48532	28
5283	5284 Feature_+_726.6614_13.3	726.661		726.661	0	13.29	3.29	6	Feature_+_726.6614_13.3	-	3940532	104033	-	-	70793	-	-	141163	-	30761	29491	-	-	-	-	-	0.246324	-3.87143	19	0.246324	3.87143	19
5284	5285 Feature_+_726.6615_16.1	726.662		726.662	0	16.09	1.2	11	Feature_+_726.6615_16.1	191782	678414	-	-	-	347625	442110	132068	175095	604302	1399126	240199	1598938	319995	-	-	-	0.835281	-0.168497	1	0.835281	0.168497	1
5285	5286 Feature_+_726.6985_15.3	726.698		726.698	0	15.34	2.03	13	Feature_+_726.6985_15.3	-	248441	426190	61587	-	173798	200375	2043055	740575	60929	90431	158192	-	93224	75614	-	45840	0.231475	-1.5847	4	0.231475	1.5847	4
5286	5287 Feature_+_726.6994_17.7	726.699		726.699	0	17.67	1.38	8	Feature_+_726.6994_17.7	-	248441	5104740	-	-	325494	200375	-	239344	-	90431	158192	-	93224	-	-	-	0.244894	-2.69325	13	0.244894	2.69325	13
5287	5288 Feature_+_726.9006_1.3	726.901		726.901	0	1.25	1.53	15	Feature_+_726.9006_1.3	-	983639	884978	204648	61913	38206	2328846	989021	2726680	455880	4906686	367447	86799	637792	104022	26805	-	0.112899	-1.71885	28	0.112899	1.71885	28
5288	5289 Feature_+_726.9564_1.1	726.956		726.956	0	1.09	2.18	4	Feature_+_726.9564_1.1	-	-	1367630	-	-	-	334991	23386	-	-	-	-	-	16017	-	-	-	0.14792	-4.05178	15	0.14792	4.05178	15
5289	5290 Feature_+_727.4023_1.3	727.402		727.402	0	1.25	1.81	15	Feature_+_727.4023_1.3	-	595974	790865	168015	49605	44172	1529526	1058024	1831545	414703	3212156	189857	39818	489657	70885	23994	-	0.0810154	-1.75683	29	0.0810154	1.75683	29
5290	5291 Feature_+_727.4192_2.7	727.419		727.419	0	2.74	3.5	10	Feature_+_727.4192_2.7	-	23915	787111	-	28528	28956	-	-	32201	-	42590	82080	-	96341	-	3310524	26702	0.576829	1.43164	1	0.576829	-1.43164	1
5291	5292 Feature_+_727.4526_1.2	727.453		727.453	0	1.22	2.55	6	Feature_+_727.4526_1.2	-	28170	1525008	-	-	-	16328441	329197	-	-	199357	-	-	3178571	-	-	-	0.251763	-2.95594	46	0.251763	2.95594	46
5292	5293 Feature_+_727.4707_1.3	727.471		727.471	0	1.35	2.41	5	Feature_+_727.4707_1.3	-	1853030	1525008	-	-	-	284178	-	-	-	92020	-	-	56142	-	-	-	0.0532894	-4.02399	89	0.0532894	4.02399	89
5293	5294 Feature_+_727.4836_16.1	727.484		727.484	0	16.06	1.22	0	Feature_+_727.4836_16.1	-	-	-	-	-	-	-	-	-	-	-	-	-	-	-	-	-	NA	0	0	NA	0	0
5294	5295 Feature_+_727.5137_3.2	727.514		727.514	0	3.2	2.4	17	Feature_+_727.5137_3.2	29420	980511	133636	61786	23599	60547	67181	6567871	515292	257317	21645720	217824	4202739	293540	133307	202892	42993	0.177405	-2.82194	96	0.177405	2.82194	96
5295	5296 Feature_+_727.5630_5.6	727.563		727.563	0	5.58	2.43	17	Feature_+_727.5630_5.6	17412	160780	44643	47444	88550	37208	148301	125880	3719262	22809	389696	742180	346401	79322	29725	56526	61838	0.417108	1.83189	3	0.417108	-1.83189	3
5296	5297 Feature_+_727.5938_3.9	727.594		727.594	0	3.88	2.53	7	Feature_+_727.5938_3.9	-	48457	-	-	44864	52172	-	991163	93687	-	3049502	-	408094	-	-	-	-	0.160707	-2.94576	16	0.160707	2.94576	16
5297	5298 Feature_+_727.6366_15.2	727.637		727.637	0	15.16	2.72	16	Feature_+_727.6366_15.2	-	646284	5161041	113282	113484	596222	94913	137336	869818	431891	520111	233108	140208	1824498	93785	190659	634468	0.46517	-0.930943	3	0.46517	0.930943	3
5298	5299 Feature_+_727.6729_17.2	727.673		727.673	0	17.23	1.98	17	Feature_+_727.6729_17.2	151158	2130006	1638923	1664675	8613860	175798	1278796	1318412	3682197	1095686	8850438	7146803	1062235	3372131	326349	165263	1807907	0.227872	-0.939894	23	0.227872	0.939894	23
5299	5300 Feature_+_727.7025_17.7	727.702		727.702	0	17.67	1.68	6	Feature_+_727.7025_17.7	-	123777	2721566	-	-	75283	108242	-	-	-	-	60439	-	110219	-	-	-	0.230031	-2.85696	8	0.230031	2.85696	8
5300	5301 Feature_+_728.4223_2.7	728.422		728.422	0	2.74	3.21	6	Feature_+_728.4223_2.7	-	-	355929	-	-	-	-	631056	76302	-	253506	-	-	146048	-	1580288	-	0.973335	0.0496116	0	0.973335	-0.0496116	0
5301	5302 Feature_+_728.4543_1.2	728.454		728.454	0	1.22	2.54	10	Feature_+_728.4543_1.2	-	-	390666	46226	24115	-	4374962	23033	-	-	109153	-	-	717561	48497	39291	20616	0.245946	-2.91601	12	0.245946	2.91601	12
5302	5303 Feature_+_728.5170_3.2	728.517		728.517	0	3.2	2.4	15	Feature_+_728.5170_3.2	-	416016	50486	27037	32935	23882	54083	3120510	250418	125110	9708104	97085	2104406	130237	47367	93506	-	0.179622	-2.71388	40	0.179622	2.71388	40
5303	5304 Feature_+_728.5662_5.6	728.566		728.566	0	5.55	3.64	15	Feature_+_728.5662_5.6	-	101698	22757	19575	35578	18667	70816	55956	1844543	16408	161397	556527	158071	37792	-	26469	46770	0.365784	2.0295	2	0.365784	-2.0295	2
5304	5305 Feature_+_728.5838_14.0	728.584		728.584	0	13.96	3.47	9	Feature_+_728.5838_14.0	-	576142	85392	-	-	-	-	153622	1319932	-	94590	1707693	252071	317853	780885	-	-	0.203763	1.56183	5	0.203763	-1.56183	5
5305	5306 Feature_+_728.6180_5.6	728.618		728.618	0	5.61	2.45	5	Feature_+_728.6180_5.6	-	-	282739	-	-	-	-	149974	83387	-	1310899	83421	-	-	-	-	-	0.149239	-2.06021	5	0.149239	2.06021	5
5306	5307 Feature_+_728.6397_15.2	728.64		728.64	0	15.16	2.72	15	Feature_+_728.6397_15.2	-	326561	2515585	51434	51140	309700	-	70889	420207	183474	245333	68146	39904	839635	50065	88878	333992	0.447236	-0.991773	2	0.447236	0.991773	2
5307	5308 Feature_+_728.6758_17.2	728.676		728.676	0	17.22	2.51	13	Feature_+_728.6758_17.2	-	1035107	785284	879931	4426952	-	848636	657587	1992861	560986	4422122	3663902	532310	1751040	-	-	935298	0.272258	-0.784829	9	0.272258	0.784829	9
5308	5309 Feature_+_728.6934_16.8	728.693		728.693	0	16.77	1.65	16	Feature_+_728.6934_16.8	82656	142225	764622	111405	270292	-	449108	1938842	184075	173974	2593259	288493	388425	769095	47502	525154	153408	0.0660337	-1.75977	30	0.0660337	1.75977	30
5309	5310 Feature_+_729.5294_3.1	729.529		729.529	0	3.12	3.47	17	Feature_+_729.5294_3.1	79769	1381044	34420	44111	408735	638170	252231	1873489	905970	201306	5318945	512350	1367778	401646	26710	22361	230242	0.166694	-1.60081	16	0.166694	1.60081	16
5310	5311 Feature_+_729.5435_13.7	729.543		729.543	0	13.66	3.08	16	Feature_+_729.5435_13.7	-	136815	548778	22091	51110	24747	1270665	1451126	2009435	488136	1116400	48046	69982	582556	23594	65091	156165	0.327023	-0.913257	3	0.327023	0.913257	3
5311	5312 Feature_+_729.5792_6.8	729.579		729.579	0	6.81	3.32	16	Feature_+_729.5792_6.8	265214	718927	265008	-	198315	359938	733471	1040795	6974642	265808	485535	1455091	281651	691961	186661	229159	114488	0.482978	1.11906	4	0.482978	-1.11906	4
5312	5313 Feature_+_729.5824_4.1	729.582		729.582	0	4.14	2.26	16	Feature_+_729.5824_4.1	265214	718927	265008	-	198315	359938	733471	1040795	1306446	265808	485535	484959	137644	691961	186661	229159	114488	0.60126	-0.302235	1	0.60126	0.302235	1
5313	5314 Feature_+_729.5917_12.3	729.592		729.592	0	12.34	2.66	2	Feature_+_729.5917_12.3	-	-	-	-	-	-	-	-	624065	-	-	798342	-	-	-	-	-	0.259632	0.171938	2	0.259632	-0.171938	2
5314	5315 Feature_+_729.6512_14.8	729.651		729.651	0	14.84	1.91	13	Feature_+_729.6512_14.8	-	93339	1236172	-	123706	55193	52504	56376	675410	64761	677512	238945	-	512404	-	43627	131169	0.412882	-0.822936	1	0.412882	0.822936	1
5315	5316 Feature_+_729.6886_17.1	729.689		729.689	0	17.12	2.87	13	Feature_+_729.6886_17.1	-	260619	1641938	1518170	11799392	-	433433	1019877	2261815	-	5043181	2532888	1064357	910332	-	267450	1193256	0.11954	-1.79844	58	0.11954	1.79844	58
5316	5317 Feature_+_730.3525_15.5	730.352		730.352	0	15.46	0.08	0	Feature_+_730.3525_15.5	-	-	-	-	-	-	-	-	-	-	-	-	-	-	-	-	-	NA	0	0	NA	0	0
5317	5318 Feature_+_730.5326_3.1	730.533		730.533	0	3.12	3.77	12	Feature_+_730.5326_3.1	-	629549	-	-	305277	436681	163708	907019	615855	127953	2420221	308388	607288	258765	-	-	130667	0.17701	-1.23025	6	0.17701	1.23025	6
5318	5319 Feature_+_730.5822_6.8	730.582		730.582	0	6.81	3.68	16	Feature_+_730.5822_6.8	131294	351792	145644	-	93049	174073	355928	488813	3520870	133280	234569	716693	138049	333946	93262	112241	51338	0.478986	1.15335	2	0.478986	-1.15335	2
5319	5320 Feature_+_730.5945_12.3	730.595		730.595	0	12.34	2.12	13	Feature_+_730.5945_12.3	974912	-	367033	-	677967	244981	749854	724336	1180036	749107	1527302	901769	-	947761	-	599597	355373	0.999431	0.000329391	1	0.999431	-0.000329391	1
5320	5321 Feature_+_730.5988_15.4	730.599		730.599	0	15.41	1.69	15	Feature_+_730.5988_15.4	-	140881	367033	-	184872	244981	431979	511598	3360920	287805	337396	288521	54294	947761	85237	75736	234760	0.494901	0.969465	2	0.494901	-0.969465	2
5321	5322 Feature_+_730.5994_4.9	730.599		730.599	0	4.92	2.92	11	Feature_+_730.5994_4.9	-	132372	69329	-	178221	-	-	156253	588263	-	1077710	1477478	144507	82573	230574	-	60069	0.888424	0.173084	0	0.888424	-0.173084	0
5322	5323 Feature_+_730.6915_17.1	730.692		730.692	0	17.12	2.13	13	Feature_+_730.6915_17.1	-	107046	843794	821151	6245496	-	101870	257004	1076680	-	2560366	1352334	575995	541151	-	60806	629568	0.140458	-1.82226	25	0.140458	1.82226	25
5323	5324 Feature_+_731.4045_1.2	731.404		731.404	0	1.22	2.65	4	Feature_+_731.4045_1.2	-	-	-	-	-	-	6466952	-	-	44481	39477	-	-	1241669	-	-	-	0.31752	-2.63975	11	0.31752	2.63975	11
5324	5325 Feature_+_731.5450_3.9	731.545		731.545	0	3.88	3.19	16	Feature_+_731.5450_3.9	-	8713673	149778	232389	251017	652650	66660	58148908	15626180	61273	117554736	120292	33303428	1464767	93597	76525	2400296	0.174067	-2.29586	449	0.174067	2.29586	449
5325	5326 Feature_+_731.5946_15.1	731.595		731.595	0	15.1	3.26	17	Feature_+_731.5946_15.1	415445	961726	168184	746446	311832	127019	339432	591867	2518773	1110072	743390	393670	102813	446537	141729	282515	170879	0.949766	0.0491034	1	0.949766	-0.0491034	1
5326	5327 Feature_+_731.5953_8.5	731.595		731.595	0	8.48	3.7	17	Feature_+_731.5953_8.5	319632	790344	423920	52076	281470	509696	465232	947606	2960702	431297	703389	632957	144499	742967	176276	164560	142220	0.773697	0.250022	1	0.773697	-0.250022	1
5327	5328 Feature_+_731.5973_12.3	731.597		731.597	0	12.34	2.13	17	Feature_+_731.5973_12.3	415445	961726	168184	746446	311832	127019	339432	591867	505131	1110072	743390	393670	102813	446537	141729	282515	170879	0.227951	-0.578358	3	0.227951	0.578358	3
5328	5329 Feature_+_731.6540_17.7	731.654		731.654	0	17.67	1.64	8	Feature_+_731.6540_17.7	-	-	1806460	-	-	144262	176478	105963	51231	118690	72484	-	-	174998	-	-	-	0.235994	-2.1808	4	0.235994	2.1808	4
5329	5330 Feature_+_731.6949_17.1	731.695		731.695	0	17.12	2.61	10	Feature_+_731.6949_17.1	-	-	203700	185214	1645950	-	-	43416	259470	-	665563	401558	140923	131392	-	-	142827	0.165073	-1.75013	5	0.165073	1.75013	5
5330	5331 Feature_+_731.7402_7.9	731.74		731.74	0	7.9	1.43	0	Feature_+_731.7402_7.9	-	-	-	-	-	-	-	-	-	-	-	-	-	-	-	-	-	NA	0	0	NA	0	0
5331	5332 Feature_+_732.4078_1.2	732.408		732.408	0	1.22	2.01	3	Feature_+_732.4078_1.2	-	22749	-	-	-	-	2827268	-	-	-	-	-	-	750785	-	-	-	0.352263	-2.21196	3	0.352263	2.21196	3
5332	5333 Feature_+_732.4492_1.1	732.449		732.449	0	1.13	2.07	4	Feature_+_732.4492_1.1	-	-	155511	-	-	-	1892673	-	-	-	147932	-	-	280440	-	-	-	0.228342	-2.33276	4	0.228342	2.33276	4
5333	5334 Feature_+_732.5190_4.9	732.519		732.519	0	4.93	2.63	1	Feature_+_732.5190_4.9	-	-	-	-	-	-	-	-	1296765	-	-	-	-	-	-	-	-	0.420421	0.202232	2	0.420421	-0.202232	2
5334	5335 Feature_+_732.5480_3.9	732.548		732.548	0	3.88	3.77	11	Feature_+_732.5480_3.9	-	4292154	-	116298	117078	303750	-	26929364	7255192	-	54000504	112992	15284884	693700	-	-	1155079	0.172155	-2.27998	208	0.172155	2.27998	208
5335	5336 Feature_+_732.5681_4.0	732.568		732.568	0	4.02	2.43	13	Feature_+_732.5681_4.0	-	2757197	50210	-	37262	-	51740	90507	412915	56748	153098	90681	30643	58490	-	63362	58956	0.269261	-2.41333	5	0.269261	2.41333	5
5336	5337 Feature_+_732.5983_8.5	732.598		732.598	0	8.48	3.72	17	Feature_+_732.5983_8.5	153548	394737	200450	27210	136604	256376	240342	469032	1460927	204542	349176	335003	77535	373342	90869	73267	69373	0.769794	0.253269	0	0.769794	-0.253269	0
5337	5338 Feature_+_732.5995_14.9	732.6		732.6	0	14.95	3.66	17	Feature_+_732.5995_14.9	2164235	830241	2292716	1042551	2494969	1664104	3966763	2841960	6186146	2440989	7180381	6465368	692816	7743037	1141306	4762639	2631774	0.590994	0.282993	7	0.590994	-0.282993	7
5338	5339 Feature_+_732.6155_15.8	732.615		732.615	0	15.84	2.82	12	Feature_+_732.6155_15.8	88822	420307	87252	301316	-	-	98004	261587	9069730	499130	97393	155212	-	440904	-	111251	-	0.427446	2.4724	8	0.427446	-2.4724	8
5339	5340 Feature_+_732.6504_16.1	732.65		732.65	0	16.06	2.16	15	Feature_+_732.6504_16.1	-	267203	2659617	69640	142701	-	204937	219582	261100	93967	277437	372519	57788	671040	251046	147083	76610	0.265201	-1.4523	4	0.265201	1.4523	4
5340	5341 Feature_+_732.7433_7.9	732.743		732.743	0	7.9	0.48	0	Feature_+_732.7433_7.9	-	-	-	-	-	-	-	-	-	-	-	-	-	-	-	-	-	NA	0	0	NA	0	0
5341	5342 Feature_+_733.0699_4.0	733.07		733.07	0	4.02	3.46	2	Feature_+_733.0699_4.0	-	2958960	-	-	-	-	-	-	-	-	-	-	-	12203	-	-	-	0.244157	-5.30316	36	0.244157	5.30316	36
5342	5343 Feature_+_733.5220_5.2	733.522		733.522	0	5.19	0.77	0	Feature_+_733.5220_5.2	-	-	-	-	-	-	-	-	-	-	-	-	-	-	-	-	-	NA	0	0	NA	0	0
5343	5344 Feature_+_733.5598_3.9	733.56		733.56	0	3.95	3.68	9	Feature_+_733.5598_3.9	-	1430608	-	-	-	69971	-	13697256	2767462	-	32342434	70482	7543111	163148	-	-	265539	0.169428	-2.62056	144	0.169428	2.62056	144
5344	5345 Feature_+_733.6029_14.9	733.603		733.603	0	14.95	3.65	17	Feature_+_733.6029_14.9	1037903	336957	1013899	431743	1166704	570741	1760830	1265095	3063973	1127030	3116592	3108462	289375	3628732	526330	2149713	1204636	0.509523	0.363229	4	0.509523	-0.363229	4
5345	5346 Feature_+_733.6104_7.5	733.61		733.61	0	7.46	2.09	16	Feature_+_733.6104_7.5	60000	2500318	926105	21168	350588	75450	397952	113074	1277018	683387	232106	400843	195008	125245	55009	41197	-	0.27096	-1.14603	4	0.27096	1.14603	4
5346	5347 Feature_+_733.6187_15.8	733.619		733.619	0	15.84	3.37	16	Feature_+_733.6187_15.8	-	824894	1096199	72418	168048	54848	214131	140445	4447286	171762	519380	170408	125653	787291	81077	108263	270066	0.723147	0.5302	1	0.723147	-0.5302	1
5347	5348 Feature_+_733.6537_16.1	733.654		733.654	0	16.06	2.34	11	Feature_+_733.6537_16.1	-	194197	1344040	-	169817	-	117683	118675	153722	-	172506	214957	114733	749929	129272	-	-	0.438663	-0.742536	1	0.438663	0.742536	1
5348	5349 Feature_+_734.5253_5.2	734.525		734.525	0	5.19	2.06	1	Feature_+_734.5253_5.2	-	-	-	-	-	-	-	-	1710232	-	-	-	-	-	-	-	-	0.420421	0.00563071	4	0.420421	-0.00563071	4
5349	5350 Feature_+_734.5636_3.9	734.564		734.564	0	3.95	3.82	10	Feature_+_734.5636_3.9	-	251326	26584	-	-	-	160609	5645562	1228288	25348	13960676	-	3417693	91518	-	-	79698	0.184478	-2.53525	53	0.184478	2.53525	53
5350	5351 Feature_+_734.5715_13.9	734.572		734.572	0	13.92	1.92	17	Feature_+_734.5715_13.9	1395688	1305820	449345	362648	324445	6779016	265702	1069373	784185	366365	320543	1832257	132348	356046	1609881	851616	139644	0.290583	1.28314	8	0.290583	-1.28314	8
5351	5352 Feature_+_734.5949_11.4	734.595		734.595	0	11.35	2.01	15	Feature_+_734.5949_11.4	-	347889	87539	-	11514	97957	156534	175918	51351	107932	1238199	18746	93621	68381	140349	15199	12610	0.115418	-2.233	7	0.115418	2.233	7
5352	5353 Feature_+_734.6290_4.7	734.629		734.629	0	4.66	3.61	7	Feature_+_734.6290_4.7	-	150021	88844	-	-	-	-	868780	168227	-	4342304	-	229176	82708	-	-	-	0.168788	-3.29751	26	0.168788	3.29751	26
5353	5354 Feature_+_734.6312_16.3	734.631		734.631	0	16.3	2.65	16	Feature_+_734.6312_16.3	54810	303954	555355	-	22739	154845	43282	65174	3825045	82450	100541	104073	40311	433845	37391	64481	138866	0.472	1.63336	2	0.472	-1.63336	2
5354	5355 Feature_+_735.2630_1.1	735.263		735.263	0	1.06	2.79	5	Feature_+_735.2630_1.1	68887	-	2811884	-	-	73751	677105	33282	-	-	-	-	-	-	-	-	-	0.15678	-4.04468	29	0.15678	4.04468	29
5355	5356 Feature_+_735.4963_17.0	735.496		735.496	0	17.05	1.31	0	Feature_+_735.4963_17.0	-	-	-	-	-	-	-	-	-	-	-	-	-	-	-	-	-	NA	0	0	NA	0	0
5356	5357 Feature_+_735.5392_14.2	735.539		735.539	0	14.24	3.47	17	Feature_+_735.5392_14.2	514037	211840	1799274	148174	1700615	146486	422117	398299	601188	478275	1159863	2583066	301184	2293551	120853	326432	430628	0.894296	-0.0979079	1	0.894296	0.0979079	1
5357	5358 Feature_+_735.5759_4.2	735.576		735.576	0	4.15	2.1	15	Feature_+_735.5759_4.2	23803	46124836	31574	22881	622724	3881142	51525	22185356	4523292	17442	44479336	627363	8797609	497716	-	-	433411	0.0515341	-3.1067	1513	0.0515341	3.1067	1513
5358	5359 Feature_+_735.5949_15.2	735.595		735.595	0	15.2	1.92	11	Feature_+_735.5949_15.2	-	174134	211983	-	56946	-	115819	-	76029	-	113131	118136	80688	3016407	-	88803	63507	0.486506	1.72154	2	0.486506	-1.72154	2
5359	5360 Feature_+_735.6326_4.6	735.633		735.633	0	4.63	2.93	9	Feature_+_735.6326_4.6	-	91291	-	-	39351	39518	-	411680	73234	-	2150101	43101	100956	49275	-	-	-	0.171029	-3.04704	11	0.171029	3.04704	11
5360	5361 Feature_+_735.6345_16.3	735.635		735.635	0	16.3	2.88	14	Feature_+_735.6345_16.3	29427	226667	118167	-	-	43358	86537	46205	1897291	49241	231900	70489	32199	182915	-	66394	38265	0.558244	1.15307	1	0.558244	-1.15307	1
5361	5362 Feature_+_735.6617_14.7	735.662		735.662	0	14.67	0.26	0	Feature_+_735.6617_14.7	-	-	-	-	-	-	-	-	-	-	-	-	-	-	-	-	-	NA	0	0	NA	0	0
5362	5363 Feature_+_736.4338_1.2	736.434		736.434	0	1.19	0.32	17	Feature_+_736.4338_1.2	69564	15400376	7981254	6047904	1675750	3987605	18214032	17215884	11249263	5024604	22711002	7184984	1149768	6856790	3295580	388108	146724	0.00602954	-1.69589	4482	0.00602954	1.69589	4482
5363	5364 Feature_+_736.5190_1.9	736.519		736.519	0	1.9	1.89	13	Feature_+_736.5190_1.9	41291	3409084	328719	-	-	124667	-	161919	237889	-	224896	158999	150987	326467	135484	135092	46891	0.251901	-2.1172	6	0.251901	2.1172	6
5364	5365 Feature_+_736.5444_14.3	736.544		736.544	0	14.29	2.01	2	Feature_+_736.5444_14.3	-	-	-	-	-	-	-	-	-	-	-	2514598	-	1811983	-	-	-	0.331653	0.092354	5	0.331653	-0.092354	5
5365	5366 Feature_+_736.5790_4.2	736.579		736.579	0	4.15	2.27	13	Feature_+_736.5790_4.2	14238	22277354	18497	-	279766	1865926	27371	10470998	2061378	-	20599330	295533	4070960	258970	-	-	196806	0.0513973	-3.12378	725	0.0513973	3.12378	725
5366	5367 Feature_+_736.5981_15.2	736.598		736.598	0	15.2	3.54	3	Feature_+_736.5981_15.2	-	-	-	-	-	-	-	509803	-	-	290452	-	-	1623728	-	-	-	0.673124	0.42206	1	0.673124	-0.42206	1
5367	5368 Feature_+_736.6653_14.6	736.665		736.665	0	14.63	0.27	0	Feature_+_736.6653_14.6	-	-	-	-	-	-	-	-	-	-	-	-	-	-	-	-	-	NA	0	0	NA	0	0
5368	5369 Feature_+_737.4373_1.2	737.437		737.437	0	1.22	1.81	16	Feature_+_737.4373_1.2	-	4723306	2832858	2210218	545895	1294705	5778318	6819300	4053991	1849012	8296828	2443310	370004	2483666	1266694	151072	56302	0.00765182	-1.67069	1219	0.00765182	1.67069	1219
5369	5370 Feature_+_737.5549_14.9	737.555		737.555	0	14.93	1.94	12	Feature_+_737.5549_14.9	935740	-	1044543	-	1206227	-	1759150	1100762	3414316	1122134	2365518	2384431	-	2791013	-	2207557	993931	0.435089	0.323944	4	0.435089	-0.323944	4
5370	5371 Feature_+_737.5706_15.8	737.571		737.571	0	15.84	2.78	11	Feature_+_737.5706_15.8	-	-	571714	-	172097	500179	271544	51044	1459767	-	326156	227891	-	348719	-	182135	299969	0.546059	0.594786	1	0.546059	-0.594786	1
5371	5372 Feature_+_737.5825_4.3	737.582		737.582	0	4.34	3.69	12	Feature_+_737.5825_4.3	-	5402530	17773	-	58816	520565	11241	2753612	526175	-	5428864	92899	1059558	40542	-	-	45803	0.050807	-3.0713	181	0.050807	3.0713	181
5372	5373 Feature_+_737.6064_8.9	737.606		737.606	0	8.93	0.94	1	Feature_+_737.6064_8.9	-	-	-	-	-	-	-	-	-	-	1143036	-	-	-	-	-	-	0.244007	-1.40473	2	0.244007	1.40473	2
5373	5374 Feature_+_737.7511_16.6	737.751		737.751	0	16.64	1.33	8	Feature_+_737.7511_16.6	-	1033035	924237	-	-	-	461047	334466	332440	228183	321726	-	-	1550339	-	-	-	0.437203	-0.565736	1	0.437203	0.565736	1
5374	5375 Feature_+_738.2141_1.1	738.214		738.214	0	1.09	2.91	2	Feature_+_738.2141_1.1	-	-	1960365	-	-	-	409151	-	-	-	-	-	-	-	-	-	-	0.166675	-2.58535	8	0.166675	2.58535	8
5375	5376 Feature_+_738.4274_3.2	738.427		738.427	0	3.16	1.12	7	Feature_+_738.4274_3.2	652535	664842	-	-	1244137	1122580	-	-	-	-	-	-	701745	2504731	-	-	968823	0.403864	0.44741	2	0.403864	-0.44741	2
5376	5377 Feature_+_738.4496_1.1	738.45		738.45	0	1.13	2.89	17	Feature_+_738.4496_1.1	177199	21917168	14534280	8251338	1333342	3357492	37579744	39125716	18721190	6053142	47352256	4916519	2081509	20300956	4413201	423026	246292	0.00925539	-2.00136	6568	0.00925539	2.00136	6568
5377	5378 Feature_+_738.4648_1.1	738.465		738.465	-20	1.19	1.89	17	Feature_+_738.4648_1.1	153202	227835	11791159	921078	965213	2084379	9204384	7150832	889132	3062946	498681	2879684	466553	8106116	3677544	423026	246292	0.236764	-0.998817	28	0.236764	0.998817	28
5378	5379 Feature_+_738.5586_14.9	738.559		738.559	0	14.93	1.99	14	Feature_+_738.5586_14.9	323963	-	445515	228305	475919	-	788855	518854	1752415	501651	994218	925886	-	1255488	286650	1013796	498471	0.42901	0.416113	2	0.42901	-0.416113	2
5379	5380 Feature_+_738.6028_4.5	738.603		738.603	0	4.47	2.65	10	Feature_+_738.6028_4.5	-	645659	11557	-	14731	19515	-	599257	111448	-	3877043	-	327307	17976	-	-	24546	0.143244	-3.74467	37	0.143244	3.74467	37
5380	5381 Feature_+_738.6487_12.2	738.649		738.649	0	12.19	1.01	17	Feature_+_738.6487_12.2	1415238	5926606	3158896	2400304	3553538	4593712	3311908	6058296	6713902	998819	6879864	5893612	1998562	6437537	2250510	2329133	2175492	0.339335	-0.36089	15	0.339335	0.36089	15
5381	5382 Feature_+_738.9515_1.2	738.952		738.952	0	1.16	1.45	17	Feature_+_738.9515_1.2	105725	17048642	10318626	6406882	867683	2338809	28483642	27722066	14583813	4421712	33562144	3546626	1605558	14543570	3154442	291721	197683	0.00886229	-1.98843	4982	0.00886229	1.98843	4982
5382	5383 Feature_+_739.1213_1.1	739.121		739.121	0	1.1	2.31	15	Feature_+_739.1213_1.1	-	132736	467063	315208	23711	126703	5300320	4715930	420352	128022	4473286	132403	43045	1589826	93960	17061	-	0.0267245	-3.0942	393	0.0267245	3.0942	393
5383	5384 Feature_+_739.4543_1.1	739.454		739.454	0	1.13	0.91	17	Feature_+_739.4543_1.1	56014	6840538	4472400	2773504	348479	1047772	17643144	14022400	7166226	1976366	16991570	1610324	679646	7341192	1487297	128646	82373	0.0135938	-2.06261	1716	0.0135938	2.06261	1716
5384	5385 Feature_+_739.5494_3.4	739.549		739.549	0	3.38	2.91	17	Feature_+_739.5494_3.4	86566	189889	675901	169960	213420	181269	119352	2636648	4003492	150973	2705502	160652	2814928	437163	174610	63695	949248	0.931134	-0.0874878	1	0.931134	0.0874878	1
5385	5386 Feature_+_739.5499_11.4	739.55		739.55	0	11.35	1.99	16	Feature_+_739.5499_11.4	25791	157453	65162	-	47635	51678	195406	290935	101291	21691	2250124	33280	101749	78834	72032	34756	15430	0.155202	-3.00605	13	0.155202	3.00605	13
5386	5387 Feature_+_739.6076_4.4	739.608		739.608	0	4.43	2.5	13	Feature_+_739.6076_4.4	-	1125586	15602	21689	30805	82096	-	8245258	2032261	10063	27730678	17739	5637164	176672	-	-	481715	0.195232	-2.64904	99	0.195232	2.64904	99
5387	5388 Feature_+_739.6514_12.2	739.651		739.651	0	12.19	1.32	17	Feature_+_739.6514_12.2	656046	2682958	1434996	1121850	1634282	2097847	1489907	2773504	3094936	447144	3039394	2668622	880972	2931064	1016228	1037434	976215	0.344235	-0.357596	7	0.344235	0.357596	7
5388	5389 Feature_+_739.6732_16.5	739.673		739.673	0	16.53	0.61	14	Feature_+_739.6732_16.5	133185	146774	1399726	80529	370005	300119	-	197201	154219	294165	312485	142988	476468	503638	-	-	288766	0.441433	-0.596992	1	0.441433	0.596992	1
5389	5390 Feature_+_739.7901_1.1	739.79		739.79	0	1.1	1.99	14	Feature_+_739.7901_1.1	-	27519	205341	215712	35523	43895	3899092	3436410	270165	50455	2853865	60759	25739	1411078	65692	-	-	0.036434	-2.95883	184	0.036434	2.95883	184
5390	5391 Feature_+_739.9556_1.2	739.956		739.956	0	1.16	0.83	16	Feature_+_739.9556_1.2	-	2593452	1665050	1010008	158050	423050	5148812	4492474	2184466	552782	5034372	580391	296658	2243526	466631	48344	36930	0.00758724	-2.06891	983	0.00758724	2.06891	983
5391	5392 Feature_+_740.1243_1.1	740.124		740.124	0	1.1	1.87	11	Feature_+_740.1243_1.1	-	-	218331	126490	29715	-	1583769	1870836	81489	17031	1247616	25691	26933	668553	-	-	-	0.0288754	-3.0178	115	0.0288754	3.0178	115
5392	5393 Feature_+_740.4648_1.2	740.465		740.465	0	1.22	1.12	17	Feature_+_740.4648_1.2	1791630	12476596	3268932	2226938	783411	1185637	13316432	10499261	4841430	3087509	11112620	1915655	375136	3348924	1439841	275316	392576	0.00488804	-2.03961	4010	0.00488804	2.03961	4010
5393	5394 Feature_+_740.5212_14.2	740.521		740.521	0	14.17	2.23	17	Feature_+_740.5212_14.2	291484	2086165	243025	263285	511821	891221	448536	239723	402678	239599	1086305	152553	127374	250998	273353	65796	600166	0.134669	-1.08074	8	0.134669	1.08074	8
5394	5395 Feature_+_740.5527_3.4	740.553		740.553	0	3.38	3.21	4	Feature_+_740.5527_3.4	-	-	-	-	-	-	-	1357632	2105654	-	1228756	-	1438867	-	-	-	-	0.533722	0.0961873	2	0.533722	-0.0961873	2
5395	5396 Feature_+_740.5661_13.2	740.566		740.566	0	13.23	2.96	17	Feature_+_740.5661_13.2	45944	5805124	6697140	285029	3126358	320748	205366	205371	253088	65205	4611098	2047151	1212540	4289798	142116	67088	228919	0.0543452	-1.78599	122	0.0543452	1.78599	122
5396	5397 Feature_+_740.5836_14.1	740.584		740.584	0	14.08	3.65	12	Feature_+_740.5836_14.1	-	35465	76283	23555	-	-	58860	131903	54121	41244	1359078	29683	37915	179453	-	35483	-	0.22001	-2.43584	4	0.22001	2.43584	4
5397	5398 Feature_+_740.6108_4.4	740.611		740.611	0	4.43	1.98	8	Feature_+_740.6108_4.4	-	518174	-	-	-	33995	-	4025377	953368	-	12390165	-	2529530	67911	-	-	222009	0.187249	-2.64247	47	0.187249	2.64247	47
5398	5399 Feature_+_740.6545_12.2	740.654		740.654	0	12.17	1.71	17	Feature_+_740.6545_12.2	154631	654461	342473	261013	384140	513241	350407	675808	786718	106084	769286	639577	210467	716239	236688	242105	242476	0.37125	-0.351776	2	0.37125	0.351776	2
5399	5400 Feature_+_740.6572_15.8	740.657		740.657	0	15.75	2.42	13	Feature_+_740.6572_15.8	-	556194	5727024	105076	-	68235	-	-	1011779	425441	886349	79539	119203	1769988	109180	176631	633854	0.379084	-1.25726	5	0.379084	1.25726	5
5400	5401 Feature_+_740.6772_13.3	740.677		740.677	0	13.29	3.64	8	Feature_+_740.6772_13.3	-	1230988	32360	-	54675	28823	-	-	72330	-	71754	21474	-	83632	-	-	-	0.235105	-2.70462	3	0.235105	2.70462	3
5401	5402 Feature_+_740.6779_17.4	740.678		740.678	0	17.38	0.93	7	Feature_+_740.6779_17.4	1459894	1640073	-	-	-	920308	-	912458	-	959477	-	-	2611892	998714	-	-	-	0.551471	0.183179	2	0.551471	-0.183179	2
5402	5403 Feature_+_740.9269_1.3	740.927		740.927	0	1.26	1.43	15	Feature_+_740.9269_1.3	-	728182	577062	295047	43168	112521	1388511	2071468	1057103	234588	2031408	242335	75527	800026	167158	20617	-	0.0212831	-1.89776	113	0.0212831	1.89776	113
5403	5404 Feature_+_741.3887_1.2	741.389		741.389	0	1.23	1.5	15	Feature_+_741.3887_1.2	-	1594937	654988	534192	64088	205832	1701024	2884414	688339	512751	1606591	573973	82176	709313	178189	23495	-	0.00665257	-2.10638	515	0.00665257	2.10638	515
5404	5405 Feature_+_741.4297_1.2	741.43		741.43	0	1.16	2.03	14	Feature_+_741.4297_1.2	-	496201	367681	257506	29606	90244	806406	1247591	650307	210723	1397046	149707	62419	467432	104375	-	-	0.0177109	-1.87731	87	0.0177109	1.87731	87
5405	5406 Feature_+_741.4679_1.2	741.468		741.468	0	1.22	1.52	17	Feature_+_741.4679_1.2	601553	4773011	1174938	947183	292147	482344	4866722	3842744	2074464	1072178	4812185	768333	154265	1203424	407857	111663	133587	0.00484598	-2.07741	1594	0.00484598	2.07741	1594
5406	5407 Feature_+_741.5298_1.9	741.53		741.53	0	1.95	2.27	12	Feature_+_741.5298_1.9	-	288103	23589	28918	10187	-	39402	490894	1314815	-	1322188	-	886575	347486	-	176055	40605	0.886978	-0.160817	0	0.886978	0.160817	0
5407	5408 Feature_+_741.5656_3.4	741.566		741.566	0	3.43	3.04	5	Feature_+_741.5656_3.4	-	-	-	-	-	-	-	7163548	3665439	-	14704372	-	4619172	-	-	-	735684	0.241668	-1.48954	27	0.241668	1.48954	27
5408	5409 Feature_+_741.5694_13.2	741.569		741.569	0	13.23	3.48	14	Feature_+_741.5694_13.2	-	2639599	3103222	143300	1378098	129215	88754	432856	149716	-	2276644	900732	532698	1804173	64330	-	127996	0.0325385	-1.90779	105	0.0325385	1.90779	105
5409	5410 Feature_+_741.6138_4.4	741.614		741.614	0	4.43	3.8	13	Feature_+_741.6138_4.4	-	371511	37255	20957	86527	34379	18103	940237	221698	-	3212086	28020	659297	121263	-	-	53572	0.158119	-2.53122	14	0.158119	2.53122	14
5410	5411 Feature_+_741.6604_15.8	741.66		741.66	0	15.75	3.68	8	Feature_+_741.6604_15.8	-	272298	2981407	-	-	-	-	-	475939	216576	515675	188034	-	951604	-	-	323712	0.357583	-1.16803	3	0.357583	1.16803	3
5411	5412 Feature_+_742.5404_13.6	742.54		742.54	0	13.59	2.66	17	Feature_+_742.5404_13.6	509698	437478	83546	52268	74027	1594256	86978	336813	459779	119469	463323	138166	61105	53936	150251	34407	72561	0.60882	0.542917	1	0.60882	-0.542917	1
5412	5413 Feature_+_742.5687_3.4	742.569		742.569	0	3.43	3.68	9	Feature_+_742.5687_3.4	-	1271879	-	-	-	625278	-	3500377	2168010	-	6944590	241840	1853984	192279	-	-	316225	0.192425	-1.53416	18	0.192425	1.53416	18
5413	5414 Feature_+_742.5758_13.7	742.576		742.576	0	13.66	3.88	17	Feature_+_742.5758_13.7	102226	653071	719839	5905114	355724	1354401	119550	358726	252212	90567	1085930	419293	352853	481771	61711	62549	84112	0.152864	-2.01026	22	0.152864	2.01026	22
5414	5415 Feature_+_742.6216_15.4	742.622		742.622	0	15.36	1.95	16	Feature_+_742.6216_15.4	220768	423141	371374	218900	445562	-	398512	543997	797915	520093	875547	1475787	431456	734842	205808	395645	350514	0.746435	0.159591	1	0.746435	-0.159591	1
5415	5416 Feature_+_742.6733_16.3	742.673		742.673	0	16.3	1.2	9	Feature_+_742.6733_16.3	183292	222804	1172157	-	-	-	-	131553	199081	-	203043	-	313595	471698	-	-	141226	0.416195	-0.644958	1	0.416195	0.644958	1
5416	5417 Feature_+_742.7094_17.7	742.709		742.709	0	17.75	1.89	16	Feature_+_742.7094_17.7	67774	124613	445111	90567	616729	-	164464	1374073	258743	130233	1748120	649565	295466	565683	37333	378782	107503	0.0912157	-1.37389	13	0.0912157	1.37389	13
5417	5418 Feature_+_743.5613_4.2	743.561		743.561	0	4.19	2.71	10	Feature_+_743.5613_4.2	-	5349038	-	-	87058	2579940	-	346984	1127362	-	895097	960943	300709	126553	-	-	86343	0.529876	-0.844453	3	0.529876	0.844453	3
5418	5419 Feature_+_743.5789_13.7	743.579		743.579	0	13.66	2	17	Feature_+_743.5789_13.7	44922	109920	229691	2766686	101856	619297	59494	194455	143812	42278	820937	213448	204598	106034	34599	28688	35241	0.16058	-2.05453	10	0.16058	2.05453	10
5419	5420 Feature_+_743.5817_3.5	743.582		743.582	0	3.46	3.34	6	Feature_+_743.5817_3.5	-	-	163520	-	-	-	-	2771504	741355	-	3965208	-	984704	-	-	-	88866	0.151087	-2.11389	18	0.151087	2.11389	18
5420	5421 Feature_+_743.8675_1.1	743.867		743.867	0	1.06	2.45	3	Feature_+_743.8675_1.1	-	-	2046515	-	-	-	714316	36058	-	-	-	-	-	-	-	-	-	0.121905	-4.46288	39	0.121905	4.46288	39
5421	5422 Feature_+_744.0680_1.1	744.068		744.068	0	1.06	2.3	4	Feature_+_744.0680_1.1	-	-	1952972	-	-	33496	445018	200853	-	-	-	-	-	-	-	-	-	0.123515	-4.18152	30	0.123515	4.18152	30
5422	5423 Feature_+_744.5559_14.3	744.556		744.556	0	14.28	0.16	6	Feature_+_744.5559_14.3	-	910322	444660	-	-	3546239	-	-	582531	517867	670537	-	-	-	-	-	-	0.552573	0.517988	2	0.552573	-0.517988	2
5423	5424 Feature_+_744.5847_3.5	744.585		744.585	0	3.46	2.91	4	Feature_+_744.5847_3.5	-	-	-	-	-	-	-	1231514	415157	-	2033471	-	467416	-	-	-	-	0.162184	-1.73104	7	0.162184	1.73104	7
5424	5425 Feature_+_744.5916_14.3	744.592		744.592	0	14.33	2.5	17	Feature_+_744.5916_14.3	304522	252522	789215	2825255	423462	262546	1137382	489147	740314	263300	1064430	2647666	487944	2089830	423001	337893	1666982	0.86449	-0.1127	1	0.86449	0.1127	1
5425	5426 Feature_+_745.4672_5.4	745.467		745.467	0	5.45	2.6	13	Feature_+_745.4672_5.4	-	400912	23011	-	147239	240336	86817	61741	379171	50565	2296190	189603	43671	126522	-	-	60645	0.24453	-1.92197	4	0.24453	1.92197	4
5426	5427 Feature_+_745.5242_3.2	745.524		745.524	0	3.18	1.99	12	Feature_+_745.5242_3.2	-	1037519	-	-	459396	857217	217580	2777640	1236145	162193	10693772	600896	1246528	428210	-	-	192877	0.184455	-2.14439	32	0.184455	2.14439	32
5427	5428 Feature_+_745.5592_14.3	745.559		745.559	0	14.28	2.34	5	Feature_+_745.5592_14.3	-	449299	-	-	-	1559824	-	-	260037	249821	338721	-	-	-	-	-	-	0.588434	0.438334	1	0.588434	-0.438334	1
5428	5429 Feature_+_745.5943_13.8	745.594		745.594	12.6	15.07	2.08	17	Feature_+_745.5943_13.8	141088	116055	318102	1330095	340609	111326	516991	186558	276908	134172	481285	1345266	131027	930416	190379	132830	750478	0.794294	-0.181541	1	0.794294	0.181541	1
5429	5430 Feature_+_745.5973_4.1	745.597		745.597	0	4.11	2.38	4	Feature_+_745.5973_4.1	-	-	-	-	-	-	-	850175	212517	-	2162455	-	400222	-	-	-	-	0.173498	-2.23833	8	0.173498	2.23833	8
5430	5431 Feature_+_745.6099_15.4	745.61		745.61	0	15.38	2.31	17	Feature_+_745.6099_15.4	141088	636412	4398088	1330095	340609	111326	587270	284865	4640288	415973	651160	1345266	271233	1224122	190379	132830	750478	0.721625	-0.349969	2	0.721625	0.349969	2
5431	5432 Feature_+_746.3267_15.5	746.327		746.327	0	15.46	0.08	0	Feature_+_746.3267_15.5	-	-	-	-	-	-	-	-	-	-	-	-	-	-	-	-	-	NA	0	0	NA	0	0
5432	5433 Feature_+_746.5275_3.2	746.528		746.528	0	3.18	3.75	11	Feature_+_746.5275_3.2	-	592621	177589	177930	230849	475515	-	1206525	644412	-	4998961	355561	535462	248451	-	-	-	0.183249	-1.84995	14	0.183249	1.84995	14
5433	5434 Feature_+_746.6155_15.8	746.615		746.615	0	15.75	2.26	17	Feature_+_746.6155_15.8	672158	289581	2225335	800413	509564	211988	470823	450801	1984814	591946	2104729	952759	630890	958505	101535	327745	517242	0.400797	-0.494013	3	0.400797	0.494013	3
5434	5435 Feature_+_746.6309_16.1	746.631		746.631	0	16.08	2.68	15	Feature_+_746.6309_16.1	133822	788888	1256903	-	164231	193975	470823	434071	1797523	464944	661829	952759	194998	958505	-	191852	517242	0.991824	-0.00661729	1	0.991824	0.00661729	1
5435	5436 Feature_+_746.7147_5.9	746.715		746.715	0	5.86	0.06	0	Feature_+_746.7147_5.9	-	-	-	-	-	-	-	-	-	-	-	-	-	-	-	-	-	NA	0	0	NA	0	0
5436	5437 Feature_+_747.3787_1.3	747.379		747.379	0	1.25	2.07	3	Feature_+_747.3787_1.3	-	38522	-	-	-	-	8598414	-	-	-	-	-	-	1282776	-	-	-	0.29804	-3.0328	19	0.29804	3.0328	19
5437	5438 Feature_+_747.5397_3.0	747.54		747.54	0	3.05	3.39	9	Feature_+_747.5397_3.0	-	49256	79511	79223	-	-	51589	1788662	122966	-	4025954	-	709417	66264	-	-	-	0.141601	-2.81795	25	0.141601	2.81795	25
5438	5439 Feature_+_747.6130_4.1	747.613		747.613	0	4.14	3.17	7	Feature_+_747.6130_4.1	-	11203	-	-	-	-	-	701224	131210	-	2818010	-	195446	46639	-	-	14175	0.176622	-3.51081	18	0.176622	3.51081	18
5439	5440 Feature_+_747.6262_15.8	747.626		747.626	0	15.84	3.19	17	Feature_+_747.6262_15.8	304638	1279385	1084160	285292	238314	97842	225712	188733	2735324	269655	896922	458553	269119	484816	37307	170005	235377	0.78526	-0.244565	1	0.78526	0.244565	1
5440	5441 Feature_+_748.5432_3.0	748.543		748.543	0	3.05	3.37	4	Feature_+_748.5432_3.0	-	-	-	66994	-	-	-	762075	-	-	1817197	-	366134	-	-	-	-	0.151637	-2.1611	7	0.151637	2.1611	7
5441	5442 Feature_+_748.5748_7.5	748.575		748.575	0	7.5	3.66	6	Feature_+_748.5748_7.5	-	-	-	-	-	-	-	273841	66898	-	2131937	-	151929	24588	-	-	58184	0.220233	-3.15057	8	0.220233	3.15057	8
5442	5443 Feature_+_748.5863_14.1	748.586		748.586	0	14.13	2.12	17	Feature_+_748.5863_14.1	266701	150031	256384	2461188	134743	162416	174990	185437	1040570	283245	625595	1039724	158921	576229	128088	400279	177025	0.62954	-0.428624	1	0.62954	0.428624	1
5443	5444 Feature_+_748.6296_15.8	748.63		748.63	0	15.84	3.42	5	Feature_+_748.6296_15.8	-	629731	589292	-	-	-	-	-	1429436	-	248198	-	-	225023	-	-	-	0.934303	-0.0747852	0	0.934303	0.0747852	0
5444	5445 Feature_+_748.6465_15.3	748.646		748.646	0	15.34	2.75	8	Feature_+_748.6465_15.3	-	2387610	589292	-	-	641322	-	161774	735166	-	394332	1101921	-	225023	-	-	-	0.476244	-0.67851	2	0.476244	0.67851	2
5445	5446 Feature_+_748.9133_1.3	748.913		748.913	0	1.25	2.36	16	Feature_+_748.9133_1.3	-	798318	782125	161104	37994	64710	1449757	740042	2412577	507760	3492915	247356	57685	593642	74175	22853	15041	0.168665	-1.41173	12	0.168665	1.41173	12
5446	5447 Feature_+_748.9696_1.1	748.97		748.97	0	1.09	2.53	6	Feature_+_748.9696_1.1	-	-	1515736	60630	17393	-	326224	24730	-	-	-	-	-	16967	-	-	-	0.142127	-4.44869	23	0.142127	4.44869	23
5447	5448 Feature_+_749.2207_1.1	749.221		749.221	0	1.13	3.01	3	Feature_+_749.2207_1.1	-	-	2488114	-	-	-	600979	25240	-	-	-	-	-	-	-	-	-	0.148609	-4.82085	45	0.148609	4.82085	45
5448	5449 Feature_+_749.4150_1.3	749.415		749.415	0	1.25	2.91	14	Feature_+_749.4150_1.3	-	483251	526694	94672	29630	60191	1584725	634780	1480103	228117	3354876	269124	52022	330041	72425	-	-	0.102008	-1.90424	22	0.102008	1.90424	22
5449	5450 Feature_+_749.4714_1.1	749.471		749.471	0	1.09	2.46	6	Feature_+_749.4714_1.1	-	56906	2114610	-	-	-	509471	241474	-	-	66766	-	-	292155	-	-	-	0.132984	-2.97837	15	0.132984	2.97837	15
5450	5451 Feature_+_749.5886_17.5	749.589		749.589	0	17.5	1.79	16	Feature_+_749.5886_17.5	211991	31062	1138534	56040	374752	-	514030	1954194	41049	199431	2840622	327177	472750	87418	42346	241807	57686	0.0279209	-2.54466	121	0.0279209	2.54466	121
5451	5452 Feature_+_749.5897_14.1	749.59		749.59	0	14.13	1.76	17	Feature_+_749.5897_14.1	827688	183483	285880	1129157	144445	69253	71279	576839	419040	154899	282889	462333	47159	807222	64327	706438	174004	0.95865	-0.0334682	0	0.95865	0.0334682	0
5452	5453 Feature_+_749.6252_15.1	749.625		749.625	0	15.12	2.79	15	Feature_+_749.6252_15.1	74413	159454	285509	-	96180	-	128904	341379	319419	85744	509022	182801	219708	1540831	94929	456146	292675	0.554083	0.558527	1	0.554083	-0.558527	1
5453	5454 Feature_+_749.6260_17.5	749.626		749.626	0	17.46	2.1	16	Feature_+_749.6260_17.5	34690	159454	276597	35880	53604	-	128904	672546	319419	55478	540815	153364	231112	1121157	119473	412233	175019	0.985826	-0.0143854	0	0.985826	0.0143854	0
5454	5455 Feature_+_750.5353_2.1	750.535		750.535	0	2.07	2.58	3	Feature_+_750.5353_2.1	-	1172928	62833	-	-	-	-	-	-	-	85282	-	-	-	-	-	-	0.22376	-2.07906	3	0.22376	2.07906	3
5455	5456 Feature_+_750.5602_14.3	750.56		750.56	0	14.29	0.06	1	Feature_+_750.5602_14.3	-	-	-	-	-	-	-	-	-	-	-	32442636	-	-	-	-	-	0.420421	0.0778272	54	0.420421	-0.0778272	54
5456	5457 Feature_+_750.5873_14.2	750.587		750.587	0	14.23	2.8	17	Feature_+_750.5873_14.2	432630	1377540	3272796	260092	343831	35430	1044817	207910	101947	734448	1858791	149048	571465	3393768	19505	385096	79705	0.262422	-1.01761	7	0.262422	1.01761	7
5457	5458 Feature_+_750.5904_8.7	750.59		750.59	0	8.67	3.58	7	Feature_+_750.5904_8.7	-	29716	-	-	-	-	-	448372	115847	-	4668463	-	244208	60908	-	-	192551	0.233526	-3.37257	18	0.233526	3.37257	18
5458	5459 Feature_+_750.5918_17.5	750.592		750.592	0	17.5	3.65	16	Feature_+_750.5918_17.5	99307	22600	683406	32088	244159	-	316005	961088	32238	113833	1650819	149048	221295	64854	24458	133773	50050	0.0234468	-2.63476	86	0.0234468	2.63476	86
5459	5460 Feature_+_750.6419_17.2	750.642		750.642	0	17.21	2.1	17	Feature_+_750.6419_17.2	66868	574595	1755393	64377	40377	104328	100337	437514	227637	56395	299603	130525	135334	1090845	90032	239928	351742	0.341344	-0.906583	2	0.341344	0.906583	2
5460	5461 Feature_+_750.6621_15.8	750.662		750.662	0	15.82	2.26	12	Feature_+_750.6621_15.8	-	2188184	56219	-	-	1355263	184892	89325	791429	68202	1960755	1293996	97292	79899	-	-	70137	0.483582	-0.741727	2	0.483582	0.741727	2
5461	5462 Feature_+_751.5154_6.8	751.515		751.515	0	6.82	3.66	11	Feature_+_751.5154_6.8	-	21196	-	-	25409	-	-	125543	175742	67676	1158965	50228	99474	34675	-	24126	21768	0.297897	-1.91943	2	0.297897	1.91943	2
5462	5463 Feature_+_751.5632_14.3	751.563		751.563	0	14.29	0.06	1	Feature_+_751.5632_14.3	-	-	-	-	-	-	-	-	-	-	-	17149092	-	-	-	-	-	0.420421	0.0782321	28	0.420421	-0.0782321	28
5463	5464 Feature_+_751.5729_12.2	751.573		751.573	-14.2	14.2	1.87	0	Feature_+_751.5729_12.2	-	-	-	-	-	-	-	-	-	-	-	-	-	-	-	-	-	NA	0	0	NA	0	0
5464	5465 Feature_+_751.5897_14.2	751.59		751.59	0	14.18	3.24	7	Feature_+_751.5897_14.2	-	561294	1571116	-	-	-	559108	376529	-	361647	895882	-	-	1492540	-	-	-	0.303019	-0.554118	3	0.303019	0.554118	3
5465	5466 Feature_+_751.5935_8.7	751.593		751.593	0	8.67	3.78	9	Feature_+_751.5935_8.7	-	14654	24860	29993	-	-	-	229126	68738	-	2196937	-	117169	43585	-	-	91084	0.226567	-3.1759	8	0.226567	3.1759	8
5466	5467 Feature_+_751.6409_16.9	751.641		751.641	0	16.91	3.31	17	Feature_+_751.6409_16.9	151377	151010	1220959	162429	152105	30611	473728	1132339	259471	124407	2046607	241053	606687	1266800	237483	180383	758608	0.182786	-0.983756	6	0.182786	0.983756	6
5467	5468 Feature_+_751.7668_16.6	751.767		751.767	0	16.64	1.45	8	Feature_+_751.7668_16.6	-	872395	755484	-	-	-	391250	565155	300318	187074	274168	-	-	1224920	-	-	-	0.289731	-0.676989	2	0.289731	0.676989	2
5468	5469 Feature_+_752.4531_1.1	752.453		752.453	0	1.1	2.12	16	Feature_+_752.4531_1.1	22125	1173128	249651	121731	36109	99788	1675236	1985195	799545	152788	2254020	125122	57134	1151549	137363	-	16079	0.0253859	-2.0568	109	0.0253859	2.0568	109
5469	5470 Feature_+_752.5661_14.3	752.566		752.566	0	14.29	2.22	1	Feature_+_752.5661_14.3	-	-	-	-	-	-	-	-	-	-	-	4371304	-	-	-	-	-	0.420421	0.0712935	7	0.420421	-0.0712935	7
5470	5471 Feature_+_752.5849_10.0	752.585		752.585	0	10.04	3.92	12	Feature_+_752.5849_10.0	-	901694	11582	-	-	12782	296694	214302	92982	-	564363	2146094	43442	27212	226099	-	22969	0.923772	-0.141401	0	0.923772	0.141401	0
5471	5472 Feature_+_752.6084_13.5	752.608		752.608	0	13.47	1.21	17	Feature_+_752.6084_13.5	2613139	9134905	5234069	3471706	5236314	8022480	6003644	11006542	11136841	1794608	8923351	6023630	2794857	9077625	3614559	3400200	3408834	0.240583	-0.432298	34	0.240583	0.432298	34
5472	5473 Feature_+_752.6573_16.2	752.657		752.657	0	16.21	3.14	17	Feature_+_752.6573_16.2	85150	263504	655461	89564	66326	167338	276398	617997	108021	123817	1019584	288463	340828	707839	136849	97527	1262328	0.606138	-0.363772	1	0.606138	0.363772	1
5473	5474 Feature_+_752.6728_1.1	752.673		752.673	0	1.06	2.62	6	Feature_+_752.6728_1.1	-	-	1917128	95859	-	-	410690	38544	-	-	-	-	20728	37874	-	-	-	0.141674	-4.13052	23	0.141674	4.13052	23
5474	5475 Feature_+_752.7507_18.4	752.751		752.751	0	18.38	1.41	3	Feature_+_752.7507_18.4	-	-	314645	-	191210	-	-	-	-	-	2073950	-	-	-	-	-	-	0.17698	-1.97902	6	0.17698	1.97902	6
5475	5476 Feature_+_752.7877_1.1	752.788		752.788	0	1.13	1.42	15	Feature_+_752.7877_1.1	-	918610	460258	206534	39866	128992	2802484	1555020	465417	172709	2467586	109499	71421	1196196	133667	21463	-	0.0187233	-2.377	200	0.0187233	2.377	200
5476	5477 Feature_+_752.8733_1.0	752.873		752.873	0	1.04	2.75	2	Feature_+_752.8733_1.0	-	-	2010107	-	-	-	401100	-	-	-	-	-	-	-	-	-	-	0.164496	-3.75477	16	0.164496	3.75477	16
5477	5478 Feature_+_753.0738_1.1	753.074		753.074	0	1.06	2.8	5	Feature_+_753.0738_1.1	-	-	1330231	53077	-	-	246702	21553	-	-	-	-	-	25433	-	-	-	0.156966	-3.88471	12	0.156966	3.88471	12
5478	5479 Feature_+_753.4301_16.0	753.43		753.43	0	16.02	0.61	1	Feature_+_753.4301_16.0	-	-	-	-	-	-	-	-	-	-	-	-	-	27759524	-	-	-	0.420421	0.110803	41	0.420421	-0.110803	41
5479	5480 Feature_+_753.5293_3.3	753.529		753.529	0	3.28	3.15	7	Feature_+_753.5293_3.3	-	-	-	-	138907	95945	-	7764993	1178998	-	14835664	-	5341590	282748	-	-	-	0.203885	-2.1462	44	0.203885	2.1462	44
5480	5481 Feature_+_753.5296_7.5	753.53		753.53	0	7.48	3.3	10	Feature_+_753.5296_7.5	-	-	-	-	13524	13111	-	581896	141390	18537	4887404	24775	279454	51839	-	-	75875	0.22043	-3.62052	24	0.22043	3.62052	24
5481	5482 Feature_+_753.5501_14.2	753.55		753.55	0	14.23	2.9	14	Feature_+_753.5501_14.2	54770	97324	1210944	352746	514034	-	88855	53415	290794	-	243579	523901	420521	1761169	-	114778	88944	0.895846	-0.131649	0	0.895846	0.131649	0
5482	5483 Feature_+_753.6140_13.5	753.614		753.614	0	13.47	0.08	17	Feature_+_753.6140_13.5	38916884	133880536	80877928	49975856	91605056	129680392	100153024	168114976	167445760	29996178	136893744	103938280	46398388	147387152	57700416	52885688	55474512	0.273573	-0.390615	459	0.273573	0.390615	459
5483	5484 Feature_+_753.7970_1.1	753.797		753.797	0	1.1	1.69	15	Feature_+_753.7970_1.1	-	149616	357633	260197	40064	75023	4927536	3723162	547747	81652	3608701	93889	70234	1512100	129683	-	18809	0.0327334	-2.86769	237	0.0327334	2.86769	237
5484	5485 Feature_+_754.1312_1.1	754.131		754.131	0	1.1	1.15	12	Feature_+_754.1312_1.1	-	-	430144	232108	-	89886	5418538	3650539	414043	141181	4290324	126248	68113	1884728	139250	-	-	0.039179	-2.72778	197	0.039179	2.72778	197
5485	5486 Feature_+_754.4330_16.0	754.433		754.433	0	16.02	1.15	1	Feature_+_754.4330_16.0	-	-	-	-	-	-	-	-	-	-	-	-	-	10772726	-	-	-	0.420421	0.120125	16	0.420421	-0.120125	16
5486	5487 Feature_+_754.4651_1.1	754.465		754.465	0	1.1	1.78	14	Feature_+_754.4651_1.1	-	164222	144631	265168	13499	37648	4398352	3076088	257208	73280	2860596	96976	33248	1447638	118993	-	-	0.0382125	-2.8949	172	0.0382125	2.8949	172
5487	5488 Feature_+_754.5326_3.3	754.533		754.533	0	3.28	3.42	13	Feature_+_754.5326_3.3	-	43048	66562	-	68931	54762	38118	3670297	537678	42865	7385846	34399	2497921	148705	-	-	43885	0.19912	-2.22437	23	0.19912	2.22437	23
5488	5489 Feature_+_754.5328_7.5	754.533		754.533	0	7.48	3.46	11	Feature_+_754.5328_7.5	-	74254	-	-	-	-	-	289771	137607	13265	2394603	20698	138512	23929	17577	19959	35865	0.215282	-3.21685	10	0.215282	3.21685	10
5489	5490 Feature_+_754.5996_13.0	754.6		754.6	0	13.02	2.48	16	Feature_+_754.5996_13.0	-	3908080	214306	36048	33370	185023	425917	1321904	2189480	53432	164229	7716073	1073869	178155	826390	35694	218006	0.712517	0.519666	2	0.712517	-0.519666	2
5490	5491 Feature_+_754.6168_13.5	754.617		754.617	0	13.47	1.22	17	Feature_+_754.6168_13.5	17317760	59344936	35793936	22340526	41510624	59062952	44149668	75794656	76644296	13693135	61719788	47183180	20916208	66196212	25456398	24068206	25419526	0.300677	-0.37231	186	0.300677	0.37231	186
5491	5492 Feature_+_754.6212_3.8	754.621		754.621	0	3.84	3.78	11	Feature_+_754.6212_3.8	-	232908	53903	-	84855	182915	-	391556	27179	-	1259841	73016	167653	26147	40011	-	-	0.117108	-2.32312	8	0.117108	2.32312	8
5492	5493 Feature_+_754.7094_17.2	754.709		754.709	0	17.23	1.91	6	Feature_+_754.7094_17.2	-	-	467579	-	-	-	673012	-	2080997	-	3784644	431736	-	510143	-	-	-	0.437012	-0.797171	3	0.437012	0.797171	3
5493	5494 Feature_+_754.7307_18.0	754.731		754.731	0	18.01	1.5	4	Feature_+_754.7307_18.0	-	96418	11901600	-	-	-	-	-	-	-	83559	-	-	76710	-	-	-	0.241239	-5.03754	123	0.241239	5.03754	123
5494	5495 Feature_+_754.8001_1.1	754.8		754.8	0	1.1	2.6	12	Feature_+_754.8001_1.1	-	29389	-	138301	-	32008	1657176	1395604	157255	42250	1260042	30688	19736	510260	44231	-	-	0.0361335	-2.86725	74	0.0361335	2.86725	74
5495	5496 Feature_+_755.5140_14.2	755.514		755.514	0	14.21	3.11	16	Feature_+_755.5140_14.2	70787	873881	932940	197723	690232	-	683569	428382	771315	510091	640499	1111879	292519	1086536	67066	161817	228974	0.276065	-0.546835	3	0.276065	0.546835	3
5496	5497 Feature_+_755.5448_3.5	755.545		755.545	0	3.5	3.47	8	Feature_+_755.5448_3.5	-	-	76451	-	44106	-	-	2470657	2272711	-	4747955	-	1990286	111652	-	-	99815	0.388083	-1.19128	4	0.388083	1.19128	4
5497	5498 Feature_+_755.5450_8.6	755.545		755.545	0	8.64	3.06	13	Feature_+_755.5450_8.6	-	78089	-	25544	28481	20393	56988	945196	231800	-	9847390	-	560296	155853	26293	26294	499294	0.235868	-3.32117	37	0.235868	3.32117	37
5498	5499 Feature_+_755.5633_7.6	755.563		755.563	0	7.59	3.62	17	Feature_+_755.5633_7.6	84661	88584	119032	32508	169809	186178	197775	243198	164011	62257	286611	88535	51415	1151566	65470	73989	55634	0.789511	0.287744	0	0.789511	-0.287744	0
5499	5500 Feature_+_755.5817_2.7	755.582		755.582	0	2.73	3.5	13	Feature_+_755.5817_2.7	-	41126	1525835	111515	45536	41556	27392	112534	120347	16816	101181	36672	22761	1570196	-	-	-	0.710163	-0.602953	0	0.710163	0.602953	0
5500	5501 Feature_+_755.6026_13.0	755.603		755.603	0	13.02	1.94	11	Feature_+_755.6026_13.0	-	1964172	103232	-	-	-	209538	673752	1143025	-	1186692	3843592	441091	82358	443722	-	99934	0.973812	0.0404177	1	0.973812	-0.0404177	1
5501	5502 Feature_+_755.6195_13.5	755.62		755.62	0	13.47	1.22	17	Feature_+_755.6195_13.5	4416376	15155616	9394619	5666144	10403556	15058675	11134328	19486546	19417074	3513744	15766521	12334231	5522928	17370908	6471846	6061436	6156013	0.310056	-0.367826	46	0.310056	0.367826	46
5502	5503 Feature_+_755.6675_15.8	755.668		755.668	0	15.75	1.46	8	Feature_+_755.6675_15.8	-	590221	4091008	-	-	-	-	173415	434378	312146	734688	-	-	779765	-	-	633259	0.244499	-1.44905	7	0.244499	1.44905	7
5503	5504 Feature_+_755.7042_17.5	755.704		755.704	0	17.5	1.55	11	Feature_+_755.7042_17.5	-	265724	286353	277303	1523212	-	354535	-	1433812	-	2608107	1178034	498030	493498	-	-	558178	0.434731	-0.600236	2	0.434731	0.600236	2
5504	5505 Feature_+_755.7338_18.0	755.734		755.734	0	18.01	1.48	4	Feature_+_755.7338_18.0	-	61782	6232308	-	-	-	-	-	-	-	44595	-	-	65832	-	-	-	0.242164	-4.70254	52	0.242164	4.70254	52
5505	5506 Feature_+_756.5481_8.6	756.548		756.548	0	8.64	2.98	14	Feature_+_756.5481_8.6	38918	34822	-	16835	14503	54088	19963	470813	141252	-	4782300	12991	262490	67721	-	13156	244278	0.24108	-3.15098	16	0.24108	3.15098	16
5506	5507 Feature_+_756.5487_3.3	756.549		756.549	0	3.28	3.5	7	Feature_+_756.5487_3.3	-	-	52802	-	-	-	-	1261126	1212697	-	2300806	-	957466	93679	-	-	51057	0.400013	-1.08284	2	0.400013	1.08284	2
5507	5508 Feature_+_756.5992_14.4	756.599		756.599	0	14.42	2.85	17	Feature_+_756.5992_14.4	457007	513079	568007	430496	267334	93632	608238	891127	1258186	298782	634336	1415777	158955	779513	224761	1611679	520531	0.586356	0.286816	1	0.586356	-0.286816	1
5508	5509 Feature_+_756.6155_14.0	756.615		756.615	0	14.02	2.31	17	Feature_+_756.6155_14.0	813332	3831003	1578521	1084696	1841454	2665898	1990357	3638217	3248354	618097	2983500	12189704	920022	3033856	1168438	1105776	1096293	0.849202	0.14978	3	0.849202	-0.14978	3
5509	5510 Feature_+_756.6708_15.8	756.671		756.671	0	15.75	0.82	7	Feature_+_756.6708_15.8	-	286840	2122388	-	-	-	-	-	257591	164480	342745	-	-	382476	-	-	272095	0.24364	-1.34935	3	0.24364	1.34935	3
5510	5511 Feature_+_756.6881_15.2	756.688		756.688	0	15.16	2.77	12	Feature_+_756.6881_15.2	-	249464	2179557	47666	49571	42846	-	-	471047	143057	326394	-	116518	719558	-	59672	261959	0.399739	-1.11698	2	0.399739	1.11698	2
5511	5512 Feature_+_756.7244_17.2	756.724		756.724	0	17.23	2.02	16	Feature_+_756.7244_17.2	74363	989882	1642607	1337163	7938978	-	378854	1474865	2050944	309957	11412302	9053573	1085354	1440582	74766	311586	1543282	0.25675	-1.16754	23	0.25675	1.16754	23
5512	5513 Feature_+_757.3625_1.3	757.362		757.362	0	1.25	1.69	16	Feature_+_757.3625_1.3	-	2114231	1167238	391967	100641	137317	2533094	1764927	3607530	794194	6657446	1133943	85886	635218	151992	56362	21523	0.0930075	-1.66521	47	0.0930075	1.66521	47
5513	5514 Feature_+_757.5510_8.6	757.551		757.551	0	8.64	3.41	7	Feature_+_757.5510_8.6	-	-	-	-	-	22939	-	115001	69910	-	1266162	-	68107	42356	-	-	63150	0.248518	-2.53537	3	0.248518	2.53537	3
5514	5515 Feature_+_757.5604_3.8	757.56		757.56	0	3.84	2.58	12	Feature_+_757.5604_3.8	-	29105	37603	25009	32495	20042	-	3579082	1058449	-	7326202	14078	3364190	146881	-	-	220094	0.283048	-1.69472	12	0.283048	1.69472	12
5515	5516 Feature_+_757.6187_14.0	757.619		757.619	0	14.02	1.78	17	Feature_+_757.6187_14.0	106858	1973238	261632	118043	279055	344052	267336	900529	922708	80636	2718740	6337230	815738	434742	260717	155482	146015	0.971233	0.0445328	1	0.971233	-0.0445328	1
5516	5517 Feature_+_757.6915_15.2	757.692		757.692	0	15.16	1.75	15	Feature_+_757.6915_15.2	-	160258	1112952	285400	156783	39116	87957	66209	205258	74706	209758	122851	139939	375269	-	108107	134032	0.176322	-1.24933	3	0.176322	1.24933	3
5517	5518 Feature_+_757.7280_17.2	757.728		757.728	0	17.23	3.08	16	Feature_+_757.7280_17.2	56021	524375	847101	742538	4527678	-	206898	832832	1128149	177538	6149867	4920256	588677	771649	36958	162825	846490	0.251249	-1.1806	13	0.251249	1.1806	13
5518	5519 Feature_+_758.2239_15.3	758.224		758.224	0	15.26	0.06	0	Feature_+_758.2239_15.3	-	-	-	-	-	-	-	-	-	-	-	-	-	-	-	-	-	NA	0	0	NA	0	0
5519	5520 Feature_+_758.3660_1.3	758.366		758.366	0	1.25	2.96	15	Feature_+_758.3660_1.3	-	688993	292547	127465	34315	49335	1153468	424165	1221347	385906	2572401	412026	32140	311389	60040	23632	-	0.127116	-1.57454	12	0.127116	1.57454	12
5520	5521 Feature_+_758.5637_3.8	758.564		758.564	0	3.84	1.49	4	Feature_+_758.5637_3.8	-	-	-	-	-	-	-	1765198	585725	-	3822315	-	1621088	-	-	-	-	0.25215	-1.33957	7	0.25215	1.33957	7
5521	5522 Feature_+_758.5707_13.0	758.571		758.571	0	13.01	1.75	17	Feature_+_758.5707_13.0	1694890	1243384	805851	3322742	708560	4773712	113124	1676952	18787498	255749	1095678	1461942	726026	582294	346603	640854	268166	0.460559	1.2054	11	0.460559	-1.2054	11
5522	5523 Feature_+_758.5789_3.0	758.579		758.579	-20	3.84	1.93	4	Feature_+_758.5789_3.0	-	-	-	-	-	-	-	1765198	383503	-	3822315	-	1082898	-	-	-	-	0.181673	-1.73977	11	0.181673	1.73977	11
5523	5524 Feature_+_758.5947_14.4	758.595		758.595	0	14.36	3.41	17	Feature_+_758.5947_14.4	52299	268359	76151	172729	149257	38514	66148	314816	216743	26163	1096963	184347	225669	147107	21187	203599	51818	0.12616	-1.39181	4	0.12616	1.39181	4
5524	5525 Feature_+_758.6152_15.0	758.615		758.615	0	14.97	1.76	17	Feature_+_758.6152_15.0	7980552	2987126	6180027	2193142	6041706	2787955	9809902	11175277	20556174	7533954	18336186	16098113	2900271	15433538	2529332	7697468	7944448	0.727993	0.174653	13	0.727993	-0.174653	13
5525	5526 Feature_+_758.6520_5.5	758.652		758.652	0	5.55	0.06	0	Feature_+_758.6520_5.5	-	-	-	-	-	-	-	-	-	-	-	-	-	-	-	-	-	NA	0	0	NA	0	0
5526	5527 Feature_+_758.7401_17.1	758.74		758.74	0	17.12	1.19	14	Feature_+_758.7401_17.1	-	156785	535407	407255	4956606	-	54348	182868	756296	54485	2502345	1375645	315616	356969	-	50361	349348	0.144123	-1.89758	21	0.144123	1.89758	21
5527	5528 Feature_+_759.2244_15.3	759.224		759.224	0	15.26	0.06	0	Feature_+_759.2244_15.3	-	-	-	-	-	-	-	-	-	-	-	-	-	-	-	-	-	NA	0	0	NA	0	0
5528	5529 Feature_+_759.5033_2.2	759.503		759.503	0	2.17	2.86	4	Feature_+_759.5033_2.2	-	-	-	-	-	-	-	285424	63448	-	2541377	-	102805	-	-	-	-	0.206887	-2.96971	9	0.206887	2.96971	9
5529	5530 Feature_+_759.5735_13.0	759.573		759.573	0	13.01	2	17	Feature_+_759.5735_13.0	791349	579814	367401	1567534	326146	2224710	56369	763963	8919347	127098	509392	695991	333519	279509	166862	296911	140579	0.456049	1.23003	5	0.456049	-1.23003	5
5530	5531 Feature_+_759.5756_3.8	759.576		759.576	0	3.84	2.14	8	Feature_+_759.5756_3.8	-	-	-	150583	238524	-	-	20490244	6109858	-	46304440	-	10374795	593326	-	-	723153	0.193236	-2.39835	156	0.193236	2.39835	156
5531	5532 Feature_+_759.6185_15.0	759.619		759.619	0	14.97	2.84	17	Feature_+_759.6185_15.0	3817554	1326290	2987350	1097591	2753026	1366172	4695272	5352940	10634306	3692015	8516802	7900230	1350969	7481520	1221436	3661524	3838109	0.648843	0.235771	8	0.648843	-0.235771	8
5532	5533 Feature_+_759.6553_5.5	759.655		759.655	0	5.55	0.98	0	Feature_+_759.6553_5.5	-	-	-	-	-	-	-	-	-	-	-	-	-	-	-	-	-	NA	0	0	NA	0	0
5533	5534 Feature_+_759.6852_18.0	759.685		759.685	0	18.01	2.45	12	Feature_+_759.6852_18.0	-	31231	3590946	-	33522	-	40085	123428	55137	83732	54128	38658	-	108404	-	31666	75109	0.243091	-3.47004	14	0.243091	3.47004	14
5534	5535 Feature_+_759.7433_17.1	759.743		759.743	0	17.12	1.19	13	Feature_+_759.7433_17.1	-	50958	286701	220698	2756293	-	28912	49845	456727	-	1378132	541061	170753	174910	-	40135	185492	0.139505	-2.02287	12	0.139505	2.02287	12
5535	5536 Feature_+_759.9764_1.1	759.976		759.976	0	1.09	2.37	3	Feature_+_759.9764_1.1	-	-	1916120	-	-	-	624331	-	-	-	-	-	-	24423	-	-	-	0.130264	-4.27853	29	0.130264	4.27853	29
5536	5537 Feature_+_760.2273_1.1	760.227		760.227	0	1.09	1.18	3	Feature_+_760.2273_1.1	-	126342	2588411	-	-	-	484448	-	-	-	-	-	-	-	-	-	-	0.168591	-2.50754	10	0.168591	2.50754	10
5537	5538 Feature_+_760.4626_1.1	760.463		760.463	0	1.13	1.81	17	Feature_+_760.4626_1.1	133886	14894725	10660994	5644808	888688	2117560	28560946	25278718	16127349	4877748	33935088	2884145	1729271	13562095	3500959	289609	175481	0.0123951	-1.91527	3296	0.0123951	1.91527	3296
5538	5539 Feature_+_760.4785_1.1	760.479		760.479	0	1.09	2.9	14	Feature_+_760.4785_1.1	133886	-	2253989	32209	-	261075	480048	183196	34821	56845	115734	94295	-	1117953	1457785	114854	141674	0.754295	-0.373726	1	0.754295	0.373726	1
5539	5540 Feature_+_760.5067_2.2	760.507		760.507	0	2.17	2.52	6	Feature_+_760.5067_2.2	-	56670	-	-	-	-	53848	140239	34792	-	1216430	-	44238	-	-	-	-	0.186212	-2.73752	5	0.186212	2.73752	5
5540	5541 Feature_+_760.5790_3.8	760.579		760.579	0	3.84	3.6	7	Feature_+_760.5790_3.8	-	-	-	-	127140	-	-	10002734	2927360	-	22675322	-	4896880	297010	-	-	347192	0.189783	-2.39908	78	0.189783	2.39908	78
5541	5542 Feature_+_760.5865_14.0	760.587		760.587	0	14	0.73	17	Feature_+_760.5865_14.0	4884432	2491601	3176433	8435348	4906052	59657772	223668	4327396	8171152	798322	3192790	20140530	2176474	2340508	1547433	2351986	921937	0.371446	1.43015	51	0.371446	-1.43015	51
5542	5543 Feature_+_760.6108_14.6	760.611		760.611	14.2	14.95	1.3	12	Feature_+_760.6108_14.6	1039093	-	814027	-	756204	-	1251980	1370496	2326952	971485	2331905	2160790	-	2000686	-	991336	991312	0.682649	0.151718	2	0.682649	-0.151718	2
5543	5544 Feature_+_760.6298_12.2	760.63		760.63	0	12.19	1.87	17	Feature_+_760.6298_12.2	128110	553315	272070	207734	310763	447125	294022	533624	660705	79347	690927	517960	178095	659170	209543	194347	180275	0.427437	-0.329312	1	0.427437	0.329312	1
5544	5545 Feature_+_760.6304_15.5	760.63		760.63	0	15.55	2.57	17	Feature_+_760.6304_15.5	1039093	383785	1578921	399444	756204	371652	1466114	1370496	3026881	971485	2461068	2502117	347516	2000686	396799	2338416	1061904	0.651688	0.225457	2	0.651688	-0.225457	2
5545	5546 Feature_+_760.6469_15.1	760.647		760.647	0	15.1	2.82	16	Feature_+_760.6469_15.1	184593	410203	123799	-	83315	437604	408578	414975	1571008	454336	463011	111167	100253	372646	56219	336236	90768	0.602215	0.432885	1	0.602215	-0.432885	1
5546	5547 Feature_+_760.6583_5.5	760.658		760.658	0	5.55	0.25	0	Feature_+_760.6583_5.5	-	-	-	-	-	-	-	-	-	-	-	-	-	-	-	-	-	NA	0	0	NA	0	0
5547	5548 Feature_+_760.9643_1.1	760.964		760.964	0	1.13	1.8	17	Feature_+_760.9643_1.1	82355	12940680	8525816	4432363	650594	1720906	20923768	21539694	12538680	3614204	25382368	2185329	1222785	10698229	2683528	209816	153798	0.0101554	-1.94142	3214	0.0101554	1.94142	3214
5548	5549 Feature_+_761.3940_1.3	761.394		761.394	0	1.25	2.22	17	Feature_+_761.3940_1.3	48295	1686575	569278	174427	46445	40715	2525798	944077	1675261	489436	2981817	315160	25445	326192	54973	29363	22778	0.0310273	-2.07479	107	0.0310273	2.07479	107
5549	5550 Feature_+_761.4656_1.1	761.466		761.466	0	1.13	2.58	16	Feature_+_761.4656_1.1	-	6715108	4101514	2156232	307326	780136	9462957	9718820	5069426	1946850	11517391	1152107	558261	5037696	1244095	89749	60961	0.00717252	-1.97419	2159	0.00717252	1.97419	2159
5550	5551 Feature_+_761.5519_5.4	761.552		761.552	0	5.44	3.18	13	Feature_+_761.5519_5.4	-	629781	1006423	24782	-	40782	1230419	-	147599	-	211691	309381	80679	198144	32073	95939	85830	0.0517826	-2.13698	23	0.0517826	2.13698	23
5551	5552 Feature_+_761.5818_3.8	761.582		761.582	0	3.84	2.9	7	Feature_+_761.5818_3.8	-	-	-	-	47630	-	-	2620293	754383	-	5824696	-	1341661	63986	-	-	77713	0.188699	-2.30037	19	0.188699	2.30037	19
5552	5553 Feature_+_761.5894_14.0	761.589		761.589	0	14	3.02	17	Feature_+_761.5894_14.0	2338013	1138300	1518012	3956311	2143990	27909622	114824	2066853	3867264	353122	1535280	9700951	1015868	1095089	716145	1091340	432214	0.366232	1.44512	25	0.366232	-1.44512	25
5553	5554 Feature_+_761.6342_15.5	761.634		761.634	0	15.54	1.8	17	Feature_+_761.6342_15.5	224293	427546	765365	197256	199815	136729	898779	363593	1268780	327232	1320618	1328097	179532	532277	137967	1010994	481962	0.882024	-0.0830612	1	0.882024	0.0830612	1
5554	5555 Feature_+_761.6610_5.5	761.661		761.661	0	5.55	1.21	0	Feature_+_761.6610_5.5	-	-	-	-	-	-	-	-	-	-	-	-	-	-	-	-	-	NA	0	0	NA	0	0
5555	5556 Feature_+_761.7398_18.4	761.74		761.74	0	18.38	2.74	7	Feature_+_761.7398_18.4	-	-	47770	-	117168	-	-	18472	34482	-	1369634	114995	-	80092	-	-	-	0.236799	-2.72532	4	0.236799	2.72532	4
5556	5557 Feature_+_761.9687_1.1	761.969		761.969	0	1.13	1.36	17	Feature_+_761.9687_1.1	24009	1916553	1156305	728655	102109	224187	4043138	3760927	2012456	579429	3758410	334240	178181	1631900	456491	36013	46451	0.0113733	-2.00007	486	0.0113733	2.00007	486
5557	5558 Feature_+_762.4681_1.1	762.468		762.468	0	1.13	1.85	13	Feature_+_762.4681_1.1	-	526441	345353	233056	-	39553	1768088	904586	837319	212794	1919734	73082	59833	391176	160786	-	-	0.0251265	-2.12512	87	0.0251265	2.12512	87
5558	5559 Feature_+_762.5920_14.0	762.592		762.592	0	14	3.6	17	Feature_+_762.5920_14.0	667411	298222	357007	1068026	670881	7373423	45174	527623	1001572	104320	364861	2548781	249447	259470	192719	268235	100391	0.372809	1.42334	6	0.372809	-1.42334	6
5559	5560 Feature_+_762.5956_4.4	762.596		762.596	0	4.41	3.99	8	Feature_+_762.5956_4.4	-	-	-	-	25878	-	-	531440	134569	-	1071958	94762	230974	35062	-	-	25495	0.184859	-1.97038	3	0.184859	1.97038	3
5560	5561 Feature_+_762.6620_15.3	762.662		762.662	0	15.34	2.5	16	Feature_+_762.6620_15.3	164852	1334302	43304	-	58551	750629	177252	406160	656370	77889	179747	687219	131346	766385	53920	65815	73040	0.903085	0.102966	0	0.903085	-0.102966	0
5561	5562 Feature_+_763.4568_1.9	763.457		763.457	0	1.94	2.81	15	Feature_+_763.4568_1.9	35505	3896190	384474	197575	-	87090	866521	837768	262931	121623	976328	76375	50718	442341	117135	73876	-	0.0463494	-2.98596	99	0.0463494	2.98596	99
5562	5563 Feature_+_763.4940_1.7	763.494		763.494	0	1.73	2.77	10	Feature_+_763.4940_1.7	-	26498	91371	-	-	-	225460	21446	110755	-	1437673	36530	-	173768	22817	617876	-	0.390313	-1.32837	1	0.390313	1.32837	1
5563	5564 Feature_+_763.5347_3.1	763.535		763.535	0	3.14	3.47	5	Feature_+_763.5347_3.1	-	-	127054	-	-	-	-	631239	594622	-	3078182	-	214609	-	-	-	-	0.22511	-1.85105	6	0.22511	1.85105	6
5564	5565 Feature_+_763.5547_16.1	763.555		763.555	20	14.95	1.92	5	Feature_+_763.5547_16.1	3753184	-	-	-	-	-	-	4124648	-	4135139	6336280	-	-	-	-	3809367	-	0.613027	-0.193955	5	0.613027	0.193955	5
5565	5566 Feature_+_763.5673_7.9	763.567		763.567	0	7.86	1.72	15	Feature_+_763.5673_7.9	-	826430	615948	40791	215001	-	911663	25532	1480500	31609	209679	498122	313659	2486239	23208	529177	166348	0.659621	0.450137	1	0.659621	-0.450137	1
5566	5567 Feature_+_763.5702_15.0	763.57		763.57	0	14.97	1.18	12	Feature_+_763.5702_15.0	3753184	-	3657880	-	3152447	-	5730444	4124648	9029458	4135139	6473496	7126280	-	7544342	-	4269486	3924108	0.54858	0.24264	9	0.54858	-0.24264	9
5567	5568 Feature_+_763.6069_5.5	763.607		763.607	0	5.55	0.8	0	Feature_+_763.6069_5.5	-	-	-	-	-	-	-	-	-	-	-	-	-	-	-	-	-	NA	0	0	NA	0	0
5568	5569 Feature_+_763.7552_18.7	763.755		763.755	0	18.66	1.87	8	Feature_+_763.7552_18.7	-	17277	37196	36135	50595	-	-	-	93664	-	3120435	60626	-	57105	-	-	-	0.247409	-3.89453	15	0.247409	3.89453	15
5569	5570 Feature_+_764.4600_1.9	764.46		764.46	0	1.94	2.78	12	Feature_+_764.4600_1.9	-	1990608	86477	-	-	40560	55705	38251	89690	-	28208	30935	30249	77430	49151	45917	-	0.245794	-2.86978	5	0.245794	2.86978	5
5570	5571 Feature_+_764.5393_8.3	764.539		764.539	0	8.31	2.69	17	Feature_+_764.5393_8.3	24671	57341	24099	25214	111408	68110	219082	81672	142575	77733	1288559	51035	28571	621587	37591	358452	77849	0.507278	-0.794926	1	0.507278	0.794926	1
5571	5572 Feature_+_764.5704_7.9	764.57		764.57	0	7.86	3.54	12	Feature_+_764.5704_7.9	-	409828	299929	23613	100491	-	444030	-	736205	-	106609	211217	139016	1234582	-	253741	85610	0.663253	0.446826	0	0.663253	-0.446826	0
5572	5573 Feature_+_764.5751_14.3	764.575		764.575	0	14.29	0.06	1	Feature_+_764.5751_14.3	-	-	-	-	-	-	-	-	-	-	-	26466446	-	-	-	-	-	0.420421	0.0733329	45	0.420421	-0.0733329	45
5573	5574 Feature_+_764.5757_18.4	764.576		764.576	0	18.37	1.48	0	Feature_+_764.5757_18.4	-	-	-	-	-	-	-	-	-	-	-	-	-	-	-	-	-	NA	0	0	NA	0	0
5574	5575 Feature_+_764.6035_13.5	764.604		764.604	0	13.47	1.98	17	Feature_+_764.6035_13.5	87124	509410	403316	192450	411996	868466	518846	1252698	1056090	92375	657645	639497	199483	646505	201413	220351	197373	0.413688	-0.421729	2	0.413688	0.421729	2
5575	5576 Feature_+_764.6102_5.5	764.61		764.61	0	5.55	0.82	0	Feature_+_764.6102_5.5	-	-	-	-	-	-	-	-	-	-	-	-	-	-	-	-	-	NA	0	0	NA	0	0
5576	5577 Feature_+_764.7515_18.2	764.751		764.751	0	18.23	2.35	6	Feature_+_764.7515_18.2	-	108821	402671	-	-	-	-	-	62979	-	2837062	35519	-	97857	-	-	-	0.181666	-3.81608	20	0.181666	3.81608	20
5577	5578 Feature_+_765.1053_13.5	765.105		765.105	0	13.47	1.83	17	Feature_+_765.1053_13.5	125947	412070	331487	159466	411423	824264	462669	1100550	654205	43199	751455	522844	173177	728688	243538	222474	173014	0.326673	-0.482249	2	0.326673	0.482249	2
5578	5579 Feature_+_765.5497_14.2	765.55		765.55	0	14.23	2.44	5	Feature_+_765.5497_14.2	-	-	2178242	-	306909	-	-	-	-	-	360035	782410	-	1766500	-	-	-	0.757633	-0.257273	1	0.757633	0.257273	1
5579	5580 Feature_+_765.5781_14.3	765.578		765.578	0	14.29	0.06	1	Feature_+_765.5781_14.3	-	-	-	-	-	-	-	-	-	-	-	14579366	-	-	-	-	-	0.420421	0.0779106	24	0.420421	-0.0779106	24
5580	5581 Feature_+_765.5834_9.7	765.583		765.583	0	9.75	3.32	15	Feature_+_765.5834_9.7	-	385772	605381	64940	250559	-	579493	22318	715986	76349	363534	262010	275292	1633929	16502	244465	248371	0.899877	0.110957	0	0.899877	-0.110957	0
5581	5582 Feature_+_765.6132_5.5	765.613		765.613	0	5.55	1.47	0	Feature_+_765.6132_5.5	-	-	-	-	-	-	-	-	-	-	-	-	-	-	-	-	-	NA	0	0	NA	0	0
5582	5583 Feature_+_765.7546_18.2	765.755		765.755	0	18.23	1.44	6	Feature_+_765.7546_18.2	-	146922	206434	-	-	33568	-	-	33051	-	1551162	-	-	59461	-	-	-	0.164596	-3.22057	9	0.164596	3.22057	9
5583	5584 Feature_+_766.5811_14.3	766.581		766.581	0	14.29	0.89	1	Feature_+_766.5811_14.3	-	-	-	-	-	-	-	-	-	-	-	3727013	-	-	-	-	-	0.420421	0.0692705	6	0.420421	-0.0692705	6
5584	5585 Feature_+_766.6160_5.5	766.616		766.616	0	5.55	1.76	0	Feature_+_766.6160_5.5	-	-	-	-	-	-	-	-	-	-	-	-	-	-	-	-	-	NA	0	0	NA	0	0
5585	5586 Feature_+_766.6519_17.5	766.652		766.652	0	17.46	1.68	12	Feature_+_766.6519_17.5	-	2764630	9131824	-	-	-	4191972	25904928	4796332	-	18989828	6599692	8191198	42388896	4620532	14863324	6313357	0.985286	0.015567	10	0.985286	-0.015567	10
5586	5587 Feature_+_766.7673_18.5	766.767		766.767	0	18.51	1.29	7	Feature_+_766.7673_18.5	-	54240	208561	69288	-	-	49034	-	254180	-	5317674	-	-	110789	-	-	-	0.241142	-3.50307	21	0.241142	3.50307	21
5587	5588 Feature_+_767.4641_1.1	767.464		767.464	0	1.13	1.2	14	Feature_+_767.4641_1.1	-	1053022	478852	126992	33059	73419	2351686	1422657	495765	117079	1297787	59947	57660	888188	126180	-	-	0.0134558	-2.37103	222	0.0134558	2.37103	222
5588	5589 Feature_+_767.5836_1.9	767.584		767.584	0	1.94	2.89	12	Feature_+_767.5836_1.9	-	3031848	506758	-	12091	20737	-	74549	41194	-	94061	17148	16457	49338	90852	11459	-	0.165936	-4.25692	32	0.165936	4.25692	32
5589	5590 Feature_+_767.5841_5.3	767.584		767.584	0	5.26	2.65	15	Feature_+_767.5841_5.3	-	712336	619130	38603	309376	56920	37259	38707	1882748	387213	897269	368132	245503	766118	-	104901	72868	0.962058	0.0447358	0	0.962058	-0.0447358	0
5590	5591 Feature_+_767.5983_14.2	767.598		767.598	0	14.18	2.12	5	Feature_+_767.5983_14.2	-	-	1775914	-	-	-	-	1626620	-	-	1653963	678535	605211	-	-	-	-	0.0316996	-0.981067	46	0.0316996	0.981067	46
5591	5592 Feature_+_767.6545_17.5	767.654		767.654	0	17.46	1.84	13	Feature_+_767.6545_17.5	-	1659872	5411279	-	1437823	-	2466185	14971986	2887828	-	10913701	3901315	4822576	24741444	2735865	8657637	3722453	0.978673	0.0227972	6	0.978673	-0.0227972	6
5592	5593 Feature_+_767.7704_18.5	767.77		767.77	0	18.51	2.23	6	Feature_+_767.7704_18.5	-	64033	108675	36670	-	-	-	-	137468	-	2961370	-	-	107418	-	-	-	0.244085	-3.19341	10	0.244085	3.19341	10
5593	5594 Feature_+_768.5867_1.9	768.587		768.587	0	1.94	2.96	10	Feature_+_768.5867_1.9	-	1332987	254810	-	22146	-	54022	34703	21265	-	101279	40510	-	52227	47640	-	-	0.142608	-3.20084	9	0.142608	3.20084	9
5594	5595 Feature_+_768.6161_7.9	768.616		768.616	0	7.94	1.97	14	Feature_+_768.6161_7.9	-	320120	368783	662895	341069	-	27164	21534	528183	306105	1625492	254634	106926	1942635	-	308417	64285	0.65835	-0.441829	1	0.65835	0.441829	1
5595	5596 Feature_+_768.6675_16.9	768.668		768.668	0	16.91	1.26	16	Feature_+_768.6675_16.9	1965752	1472612	14240048	1894272	1799882	-	6053592	15359708	2989436	1730606	23689224	3091972	7525590	15360360	2770015	2587982	4953048	0.144093	-1.08937	100	0.144093	1.08937	100
5596	5597 Feature_+_768.7089_17.8	768.709		768.709	0	17.75	0.59	3	Feature_+_768.7089_17.8	5016510	1698309	-	-	-	-	-	-	1746803	-	-	-	-	-	-	-	-	0.424876	0.301027	5	0.424876	-0.301027	5
5597	5598 Feature_+_768.7246_17.2	768.725		768.725	-19.6	17.73	1.27	3	Feature_+_768.7246_17.2	4984490	-	-	-	-	-	-	-	1746803	-	3173670	-	-	-	-	-	-	0.775425	0.10959	2	0.775425	-0.10959	2
5598	5599 Feature_+_768.8066_1.1	768.807		768.807	0	1.1	2.76	15	Feature_+_768.8066_1.1	-	61744	384009	221609	26302	65428	4356868	4321408	522521	135001	3930737	102580	77819	1393420	185687	38120	-	0.0313702	-2.89802	256	0.0313702	2.89802	256
5599	5600 Feature_+_769.1406_1.1	769.141		769.141	0	1.1	2.41	13	Feature_+_769.1406_1.1	-	168146	314970	120486	-	42934	3005198	3154818	251011	68367	2630447	90727	56113	1221765	109103	-	-	0.0313408	-2.83644	175	0.0313408	2.83644	175
5600	5601 Feature_+_769.4745_1.1	769.475		769.475	0	1.1	1.59	14	Feature_+_769.4745_1.1	-	15941	75867	54359	15579	22240	1367727	1342956	133619	40510	1352597	27619	36504	503837	42509	-	-	0.0368044	-2.83828	67	0.0368044	2.83828	67
5601	5602 Feature_+_769.5252_4.8	769.525		769.525	0	4.76	3.88	8	Feature_+_769.5252_4.8	-	46220	-	-	81406	-	37723	231946	91846	-	1950009	-	128633	92926	-	-	-	0.208791	-2.73966	6	0.208791	2.73966	6
5602	5603 Feature_+_769.6703_16.9	769.67		769.67	0	16.91	0.81	17	Feature_+_769.6703_16.9	1112672	883683	8411800	1104173	1036403	178308	3621126	8876624	1729388	1010698	13843207	1679576	4468851	8888490	1654579	1385402	2856946	0.137532	-1.11218	62	0.137532	1.11218	62
5603	5604 Feature_+_769.6870_10.5	769.687		769.687	0	10.51	1.55	15	Feature_+_769.6870_10.5	14796	8071204	1080961	121932	1748520	-	181324	678941	2113674	711997	37877176	8720945	4846892	97132920	-	15030	7369025	0.689944	0.766737	24	0.689944	-0.766737	24
5604	5605 Feature_+_769.7120_17.8	769.712		769.712	0	17.75	0.28	3	Feature_+_769.7120_17.8	2648304	919756	-	-	-	-	-	-	-	-	1069014	-	-	-	-	-	-	0.59271	0.200357	2	0.59271	-0.200357	2
5605	5606 Feature_+_769.7282_17.2	769.728		769.728	0	17.23	1.28	2	Feature_+_769.7282_17.2	-	-	-	-	-	-	-	-	1123165	-	1716335	-	-	-	-	-	-	0.420008	-0.171351	2	0.420008	0.171351	2
5606	5607 Feature_+_770.4753_1.2	770.475		770.475	0	1.19	2.81	5	Feature_+_770.4753_1.2	-	41890	1594803	-	-	-	52219016	279163	-	-	-	-	-	8425309	-	-	-	0.284784	-3.1498	134	0.284784	3.1498	134
5607	5608 Feature_+_770.6068_14.5	770.607		770.607	0	14.49	2.92	17	Feature_+_770.6068_14.5	202506	50608	136808	1524165	184833	1072146	808461	252548	825294	64658	195187	239136	212342	673045	503059	43960	46144	0.778013	-0.214212	1	0.778013	0.214212	1
5608	5609 Feature_+_770.6733_16.9	770.673		770.673	0	16.91	1.28	17	Feature_+_770.6733_16.9	315574	241145	2471553	312203	295248	56250	1043088	2600206	445193	280544	4131386	522430	1219869	2706756	499511	406185	838127	0.143143	-1.12038	18	0.143143	1.12038	18
5609	5610 Feature_+_770.6900_10.5	770.69		770.69	0	10.51	3.67	13	Feature_+_770.6900_10.5	-	4777241	642489	75672	1049077	-	94283	404419	1220370	420200	22127500	5202912	2866427	59100148	-	-	4463518	0.675915	0.815229	15	0.675915	-0.815229	15
5610	5611 Feature_+_770.7399_17.2	770.74		770.74	0	17.23	3.08	14	Feature_+_770.7399_17.2	-	500107	1198576	1070263	6267606	-	200550	908375	1512792	180893	8976035	7286330	835240	821543	-	222235	1122961	0.28636	-1.15433	15	0.28636	1.15433	15
5611	5612 Feature_+_770.9269_1.3	770.927		770.927	0	1.25	2.61	15	Feature_+_770.9269_1.3	-	614874	511053	140857	31930	40290	1146597	741485	1598489	299510	3330138	175002	45763	454674	71669	23718	-	0.117689	-1.76734	17	0.117689	1.76734	17
5612	5613 Feature_+_770.9828_1.1	770.983		770.983	0	1.09	2.7	5	Feature_+_770.9828_1.1	-	-	1804404	32572	-	-	412594	49738	-	-	-	-	-	29584	-	-	-	0.145023	-4.28855	24	0.145023	4.28855	24
5613	5614 Feature_+_771.2336_1.1	771.234		771.234	0	1.09	2.78	4	Feature_+_771.2336_1.1	-	-	3061808	24222	-	-	644346	27154	-	-	-	-	-	-	-	-	-	0.155915	-5.21585	66	0.155915	5.21585	66
5614	5615 Feature_+_771.4285_1.3	771.428		771.428	0	1.25	2.35	10	Feature_+_771.4285_1.3	-	398843	411885	84146	-	-	1206163	514345	1394800	246536	2122828	112684	-	437555	-	-	-	0.145179	-1.4324	9	0.145179	1.4324	9
5615	5616 Feature_+_771.4788_1.2	771.479		771.479	0	1.19	2.6	6	Feature_+_771.4788_1.2	-	39941	2178500	-	-	-	19414146	291280	-	-	345431	-	-	2846978	-	-	-	0.223527	-3.36938	81	0.223527	3.36938	81
5616	5617 Feature_+_771.5399_3.1	771.54		771.54	0	3.14	3.49	12	Feature_+_771.5399_3.1	-	705364	1514856	39250	-	16842	19966	579337	72198	-	1885295	18333	206994	15615	-	-	16069	0.0167066	-4.07635	364	0.0167066	4.07635	364
5617	5618 Feature_+_771.5554_3.3	771.555		771.555	-0.3	3.27	3.03	13	Feature_+_771.5554_3.3	-	429970	1514856	-	14579	16842	19966	425274	602858	73042	839013	18333	87778	413834	-	-	14973	0.0956598	-1.8733	11	0.0956598	1.8733	11
5618	5619 Feature_+_771.6056_17.5	771.606		771.606	0	17.46	1.7	17	Feature_+_771.6056_17.5	485001	713738	1939745	482842	849548	144144	1369566	5813786	962174	696651	1648263	1723390	2459036	7289019	1680399	4031352	1868587	0.764694	0.220857	3	0.764694	-0.220857	3
5619	5620 Feature_+_771.6931_10.5	771.693		771.693	0	10.51	3.84	13	Feature_+_771.6931_10.5	-	1457414	188923	17328	289083	-	28976	123313	352191	110641	6816256	1594203	876891	17251858	-	-	1289486	0.692956	0.756035	4	0.692956	-0.756035	4
5620	5621 Feature_+_771.7353_1.1	771.735		771.735	0	1.09	2.66	6	Feature_+_771.7353_1.1	-	-	1634699	-	-	-	273547	481936	-	-	149739	-	-	143300	20943	-	-	0.0819121	-3.67859	31	0.0819121	3.67859	31
5621	5622 Feature_+_771.7434_17.2	771.743		771.743	0	17.23	3.06	14	Feature_+_771.7434_17.2	-	318098	670143	604746	3687938	-	126111	699041	864634	99062	4822650	4069469	462162	469428	-	135081	636127	0.262423	-1.18004	10	0.262423	1.18004	10
5622	5623 Feature_+_772.2761_15.9	772.276		772.276	0	15.95	0.06	0	Feature_+_772.2761_15.9	-	-	-	-	-	-	-	-	-	-	-	-	-	-	-	-	-	NA	0	0	NA	0	0
5623	5624 Feature_+_772.4810_1.2	772.481		772.481	0	1.22	1.58	4	Feature_+_772.4810_1.2	-	-	325954	-	-	-	5700303	-	-	-	75037	-	-	879114	-	-	-	0.267227	-2.86796	14	0.267227	2.86796	14
5624	5625 Feature_+_772.6088_17.5	772.609		772.609	0	17.46	3.14	17	Feature_+_772.6088_17.5	276736	419450	1142163	267106	460719	115746	800623	3214664	454437	388612	994706	940836	1389344	4239084	981515	2327419	1122242	0.755148	0.2307	2	0.755148	-0.2307	2
5625	5626 Feature_+_772.6109_7.2	772.611		772.611	0	7.18	1.97	7	Feature_+_772.6109_7.2	-	1047554	-	-	-	-	-	102531	747236	-	-	5473110	183698	-	1468354	-	182664	0.356704	1.85971	6	0.356704	-1.85971	6
5626	5627 Feature_+_772.6313_14.6	772.631		772.631	0	14.55	1.87	17	Feature_+_772.6313_14.6	229351	326517	1083647	483464	283480	819418	7514008	463262	1533594	662704	982584	3091681	365423	1766402	3316458	551960	678849	0.758284	-0.28966	2	0.758284	0.28966	2
5627	5628 Feature_+_772.6963_10.5	772.696		772.696	0	10.51	2.25	11	Feature_+_772.6963_10.5	-	276918	43661	-	59614	-	-	22898	71482	24167	1355302	319774	201356	3308308	-	-	279206	0.689699	0.740107	1	0.689699	-0.740107	1
5628	5629 Feature_+_772.7557_17.1	772.756		772.756	0	17.12	2.18	14	Feature_+_772.7557_17.1	-	52529	265075	211933	2593006	-	31237	176913	393713	30543	1312647	1022014	150779	169422	-	38157	194695	0.176055	-1.68088	8	0.176055	1.68088	8
5629	5630 Feature_+_773.2767_15.9	773.277		773.277	0	15.95	0.06	0	Feature_+_773.2767_15.9	-	-	-	-	-	-	-	-	-	-	-	-	-	-	-	-	-	NA	0	0	NA	0	0
5630	5631 Feature_+_773.5554_3.5	773.555		773.555	0	3.5	2.98	5	Feature_+_773.5554_3.5	-	-	197063	-	-	-	-	651902	129702	-	1156516	-	470403	-	-	-	-	0.154317	-1.40413	4	0.154317	1.40413	4
5631	5632 Feature_+_773.6136_7.2	773.614		773.614	0	7.18	1.97	7	Feature_+_773.6136_7.2	-	502797	-	-	-	-	-	-	370501	-	51323	2803115	86112	-	752863	-	92471	0.351452	1.92773	3	0.351452	-1.92773	3
5632	5633 Feature_+_773.6218_16.9	773.622		773.622	0	16.92	2.36	17	Feature_+_773.6218_16.9	352580	141989	1250001	366652	308085	99473	1041880	986139	793237	327687	929928	1430740	919832	1886080	648505	665014	647159	0.811917	0.114368	1	0.811917	-0.114368	1
5633	5634 Feature_+_773.6344_14.6	773.634		773.634	0	14.55	2.68	17	Feature_+_773.6344_14.6	108881	155614	549984	220295	154669	369319	3770456	217815	1538442	327687	502385	1430740	174205	880545	1579120	271880	294896	0.837709	-0.190225	1	0.837709	0.190225	1
5634	5635 Feature_+_773.7187_12.4	773.719		773.719	0	12.39	1.57	9	Feature_+_773.7187_12.4	-	52192	156911	48208	319133	-	-	-	-	-	97622	158425	283786	1092016	-	-	464348	0.447996	1.05395	1	0.447996	-1.05395	1
5635	5636 Feature_+_773.7590_17.1	773.759		773.759	0	17.12	2.14	13	Feature_+_773.7590_17.1	-	-	149785	131538	1452427	-	23460	174453	231480	-	753656	267525	78813	134394	23958	39491	86881	0.103424	-2.06675	10	0.103424	2.06675	10
5636	5637 Feature_+_774.2747_15.9	774.275		774.275	0	15.95	0.06	0	Feature_+_774.2747_15.9	-	-	-	-	-	-	-	-	-	-	-	-	-	-	-	-	-	NA	0	0	NA	0	0
5637	5638 Feature_+_774.5899_3.4	774.59		774.59	0	3.36	2.76	8	Feature_+_774.5899_3.4	-	122093	-	-	-	-	-	6314126	1390430	-	14843673	110512	4560086	147142	-	-	98942	0.211867	-2.20037	41	0.211867	2.20037	41
5638	5639 Feature_+_774.6101_14.6	774.61		774.61	0	14.56	2.4	17	Feature_+_774.6101_14.6	1701695	331602	709206	341456	401163	760202	614582	851073	4036038	721477	3158384	1459233	423049	1174844	216311	1409244	497253	0.545181	0.437865	3	0.545181	-0.437865	3
5639	5640 Feature_+_774.6615_15.4	774.662		774.662	0	15.38	3.09	13	Feature_+_774.6615_15.4	57504	335222	113071	-	-	52936	344619	54677	5756354	53876	174764	98496	217945	60264	172225	-	-	0.479607	2.04845	4	0.479607	-2.04845	4
5640	5641 Feature_+_775.2739_15.9	775.274		775.274	0	15.95	0.06	0	Feature_+_775.2739_15.9	-	-	-	-	-	-	-	-	-	-	-	-	-	-	-	-	-	NA	0	0	NA	0	0
5641	5642 Feature_+_775.4304_1.2	775.43		775.43	0	1.22	2.93	3	Feature_+_775.4304_1.2	-	-	-	-	-	-	8264488	-	-	-	38078	-	-	1220610	-	-	-	0.296994	-3.14543	20	0.296994	3.14543	20
5642	5643 Feature_+_775.5715_4.3	775.572		775.572	0	4.34	3.38	10	Feature_+_775.5715_4.3	-	628146	283601	32045	-	-	-	498050	77607	42458	1873979	28419	316660	31557	-	-	-	0.0634408	-2.91703	32	0.0634408	2.91703	32
5643	5644 Feature_+_775.5933_3.4	775.593		775.593	0	3.36	3.3	9	Feature_+_775.5933_3.4	-	628146	283601	-	-	-	-	3176050	737971	53410	6701052	54297	2190094	69243	-	-	-	0.160373	-2.22536	28	0.160373	2.22536	28
5644	5645 Feature_+_775.5950_13.5	775.595		775.595	0	13.47	1.7	17	Feature_+_775.5950_13.5	4622362	14521685	12804475	7168222	12276369	16805636	14447184	21102698	18612036	3601568	19325394	15316443	5378577	19156194	8307396	6123158	6698092	0.165577	-0.472948	105	0.165577	0.472948	105
5645	5646 Feature_+_775.6134_14.6	775.613		775.613	0	14.56	2.5	17	Feature_+_775.6134_14.6	789144	159414	342524	162815	192981	363526	277120	395591	1832925	341708	1460081	709743	189421	574098	93564	727396	238580	0.518097	0.455954	1	0.518097	-0.455954	1
5646	5647 Feature_+_775.6217_11.4	775.622		775.622	0	11.38	3.02	6	Feature_+_775.6217_11.4	-	-	-	-	-	-	-	209713	65408	-	1534392	-	58275	18358	-	-	12307	0.204984	-3.55827	8	0.204984	3.55827	8
5647	5648 Feature_+_775.6649_15.4	775.665		775.665	0	15.38	2.97	10	Feature_+_775.6649_15.4	-	162909	48412	-	-	-	163808	55408	2907136	-	124668	45958	103791	55004	101525	-	-	0.483549	1.93853	2	0.483549	-1.93853	2
5648	5649 Feature_+_775.7559_18.5	775.756		775.756	0	18.51	2.67	6	Feature_+_775.7559_18.5	-	34692	-	-	80277	-	-	-	156162	-	2623028	23034	-	124645	-	-	-	0.259763	-3.24877	8	0.259763	3.24877	8
5649	5650 Feature_+_776.0966_13.4	776.097		776.097	0	13.43	0.16	17	Feature_+_776.0966_13.4	124926	164559	216356	161881	278973	604664	381304	511599	225961	43191	337361	421133	162393	488483	213286	197300	192359	0.747081	-0.132792	0	0.747081	0.132792	0
5650	5651 Feature_+_776.4347_1.2	776.435		776.435	0	1.22	3	4	Feature_+_776.4347_1.2	-	-	-	-	-	11117	2982572	-	-	-	-	11783	-	429294	-	-	-	0.296641	-3.04929	7	0.296641	3.04929	7
5651	5652 Feature_+_776.5966_3.4	776.597		776.597	0	3.36	2.97	10	Feature_+_776.5966_3.4	-	314754	112861	-	-	28037	-	776269	204618	29001	2129921	-	761513	37619	-	-	19518	0.173176	-2.07043	7	0.173176	2.07043	7
5652	5653 Feature_+_776.5983_13.5	776.598		776.598	0	13.47	0.81	17	Feature_+_776.5983_13.5	2079891	6513738	5642644	3275188	5144140	7678378	6506572	9597736	8227556	1585591	8403211	6992359	2461248	8375107	3580208	2713184	2880112	0.173806	-0.467651	44	0.173806	0.467651	44
5653	5654 Feature_+_776.6780_15.8	776.678		776.678	0	15.84	3.68	2	Feature_+_776.6780_15.8	-	830555	-	-	-	-	-	-	2536338	-	-	-	-	-	-	-	-	0.664591	0.838115	1	0.664591	-0.838115	1
5654	5655 Feature_+_776.7593_18.5	776.759		776.759	0	18.51	1.19	8	Feature_+_776.7593_18.5	-	433183	180842	-	35423	-	35248	-	88997	-	1505267	46716	-	399400	-	-	-	0.176558	-2.15239	5	0.176558	2.15239	5
5655	5656 Feature_+_777.5295_3.4	777.529		777.529	0	3.4	2.98	6	Feature_+_777.5295_3.4	-	-	-	-	-	-	-	2344850	1531445	-	4875540	-	1382500	198699	-	-	253821	0.260745	-1.41288	8	0.260745	1.41288	8
5656	5657 Feature_+_777.5872_4.3	777.587		777.587	0	4.34	2.8	9	Feature_+_777.5872_4.3	-	61163	-	-	-	81489	80517	844260	122087	-	2493328	41146	352507	109476	-	-	-	0.164201	-2.50054	10	0.164201	2.50054	10
5657	5658 Feature_+_777.6014_13.5	777.601		777.601	0	13.47	1.74	17	Feature_+_777.6014_13.5	519951	1433156	1341470	669937	1281226	1681644	1526502	2145335	1975659	404165	2062718	1628033	611210	1992861	884511	647507	704261	0.197474	-0.435483	9	0.197474	0.435483	9
5658	5659 Feature_+_777.6203_17.8	777.62		777.62	0	17.79	3.81	14	Feature_+_777.6203_17.8	182875	-	1097729	53047	302879	-	439245	1613833	-	142168	2742727	69493	321687	122391	26614	264956	65180	0.0267986	-2.86831	139	0.0267986	2.86831	139
5659	5660 Feature_+_777.6814_15.8	777.681		777.681	0	15.84	2.41	13	Feature_+_777.6814_15.8	53823	469747	62563	-	-	101162	50636	83740	1366446	76882	118255	41943	51526	111331	-	-	48612	0.678476	0.647722	0	0.678476	-0.647722	0
5660	5661 Feature_+_777.7717_18.8	777.772		777.772	0	18.77	2.61	7	Feature_+_777.7717_18.8	-	-	22979	20478	18450	-	-	-	55456	-	1421778	15530	-	20375	-	-	-	0.247654	-3.55001	6	0.247654	3.55001	6
5661	5662 Feature_+_778.5906_4.3	778.591		778.591	0	4.34	3.62	7	Feature_+_778.5906_4.3	-	96527	-	-	-	-	42591	390307	56370	-	1209619	-	165098	48186	-	-	-	0.141034	-2.49634	6	0.141034	2.49634	6
5662	5663 Feature_+_778.5917_15.8	778.592		778.592	0	15.78	1.53	0	Feature_+_778.5917_15.8	-	-	-	-	-	-	-	-	-	-	-	-	-	-	-	-	-	NA	0	0	NA	0	0
5663	5664 Feature_+_778.6216_4.0	778.622		778.622	0	4.03	2.13	5	Feature_+_778.6216_4.0	-	285188	-	-	-	-	-	1681619	364263	-	6036751	-	1367960	-	-	-	-	0.200788	-2.05081	16	0.200788	2.05081	16
5664	5665 Feature_+_778.6235_17.8	778.624		778.624	0	17.79	3.16	15	Feature_+_778.6235_17.8	121957	-	658106	36574	180992	-	459594	1033537	18162	91455	1584538	30783	326698	76434	52250	150549	28232	0.0206935	-2.63914	99	0.0206935	2.63914	99
5665	5666 Feature_+_778.7665_18.4	778.766		778.766	0	18.38	1.31	3	Feature_+_778.7665_18.4	-	-	-	-	-	-	-	-	-	-	6128460	227563	-	186354	-	-	-	0.250618	-2.66518	15	0.250618	2.66518	15
5666	5667 Feature_+_779.0883_1.1	779.088		779.088	0	1.06	2.73	3	Feature_+_779.0883_1.1	-	-	1471227	-	-	-	300604	-	-	-	-	-	-	31150	-	-	-	0.164788	-3.64913	11	0.164788	3.64913	11
5667	5668 Feature_+_779.2891_1.0	779.289		779.289	0	1.04	2.19	4	Feature_+_779.2891_1.0	-	53036	1266173	-	-	-	283967	22478	-	-	-	-	-	-	-	-	-	0.147888	-3.45123	10	0.147888	3.45123	10
5668	5669 Feature_+_779.5447_3.4	779.545		779.545	0	3.36	3.26	10	Feature_+_779.5447_3.4	-	58639	-	404345	2389840	-	-	120720800	99347848	-	200993712	-	86512312	14005878	-	576276	11708910	0.404624	-1.12733	182	0.404624	1.12733	182
5669	5670 Feature_+_779.5629_6.1	779.563		779.563	0	6.15	3.52	17	Feature_+_779.5629_6.1	52439	156845	183905	41011	232557	141255	962028	337166	1465523	54047	125480	471962	163242	2816787	62775	182791	289763	0.44509	0.96868	2	0.44509	-0.96868	2
5670	5671 Feature_+_779.5652_14.6	779.565		779.565	0	14.58	2.21	13	Feature_+_779.5652_14.6	388585	433280	360609	-	234259	154866	266717	305770	1074643	243778	1111514	541347	-	483019	-	387034	-	0.811398	-0.133324	1	0.811398	0.133324	1
5671	5672 Feature_+_779.5810_5.5	779.581		779.581	0	5.53	0.05	0	Feature_+_779.5810_5.5	-	-	-	-	-	-	-	-	-	-	-	-	-	-	-	-	-	NA	0	0	NA	0	0
5672	5673 Feature_+_779.5952_15.8	779.595		779.595	0	15.8	1.52	0	Feature_+_779.5952_15.8	-	-	-	-	-	-	-	-	-	-	-	-	-	-	-	-	-	NA	0	0	NA	0	0
5673	5674 Feature_+_779.6021_4.4	779.602		779.602	0	4.43	3.64	9	Feature_+_779.6021_4.4	-	55874	-	-	20503	-	-	365654	136888	-	1226999	-	371020	68572	-	20240	19644	0.250855	-1.8044	2	0.250855	1.8044	2
5674	5675 Feature_+_779.6250_4.0	779.625		779.625	0	4.03	3.3	9	Feature_+_779.6250_4.0	-	1275871	-	-	-	84319	-	992137	225782	-	2969300	64401	580401	420997	-	-	54322	0.099321	-2.25198	23	0.099321	2.25198	23
5675	5676 Feature_+_779.7698_18.4	779.77		779.77	0	18.38	1.31	3	Feature_+_779.7698_18.4	-	-	-	-	-	-	-	-	-	-	3542821	131180	-	89605	-	-	-	0.248242	-2.65749	9	0.248242	2.65749	9
5676	5677 Feature_+_780.4599_1.2	780.46		780.46	0	1.19	2.03	17	Feature_+_780.4599_1.2	46398	11090836	5823900	4393484	1033223	2623296	14424518	13669675	8539306	4378337	18972990	4409208	866083	4153741	2616976	276531	98057	0.006194	-1.82385	3634	0.006194	1.82385	3634
5677	5678 Feature_+_780.5477_3.4	780.548		780.548	0	3.36	3.18	11	Feature_+_780.5477_3.4	-	-	29125	228848	1221778	-	49334	60693360	49377888	-	101465256	-	45247460	6933084	-	281286	6198729	0.409418	-1.11258	90	0.409418	1.11258	90
5678	5679 Feature_+_780.5521_13.0	780.552		780.552	0	13.01	2.8	17	Feature_+_780.5521_13.0	155082	118931	131656	267564	132294	440987	187173	164063	2716192	147746	221525	202428	72529	262748	55270	172586	158525	0.406522	1.32704	2	0.406522	-1.32704	2
5679	5680 Feature_+_780.5554_8.9	780.555		780.555	0	8.95	3.93	13	Feature_+_780.5554_8.9	47241	74195	-	36873	-	33077	-	416511	1593138	17467	105272	26863	37684	32754	-	24049	24637	0.657525	0.926312	0	0.657525	-0.926312	0
5680	5681 Feature_+_780.5660_6.1	780.566		780.566	0	6.15	3.72	15	Feature_+_780.5660_6.1	-	89012	92774	-	119348	84094	493615	156916	697174	30186	97047	201187	77223	1409489	27457	88283	128115	0.495852	0.850869	1	0.495852	-0.850869	1
5681	5682 Feature_+_780.5698_14.3	780.57		780.57	0	14.29	0.12	1	Feature_+_780.5698_14.3	-	-	-	-	-	-	-	-	-	-	-	2362714	-	-	-	-	-	0.420421	0.0434185	5	0.420421	-0.0434185	5
5682	5683 Feature_+_780.5837_5.5	780.584		780.584	0	5.55	1.92	0	Feature_+_780.5837_5.5	-	-	-	-	-	-	-	-	-	-	-	-	-	-	-	-	-	NA	0	0	NA	0	0
5683	5684 Feature_+_780.6885_16.7	780.688		780.688	0	16.73	2.42	17	Feature_+_780.6885_16.7	85377	327725	175769	144813	220240	318709	258514	422939	173334	79295	357471	267270	106716	492079	120493	148709	1549337	0.726858	0.294183	1	0.726858	-0.294183	1
5684	5685 Feature_+_780.7821_18.7	780.782		780.782	0	18.66	1.11	8	Feature_+_780.7821_18.7	-	-	83888	118403	92916	-	-	65332	273852	-	8899714	92908	-	181231	-	-	-	0.250907	-3.73854	38	0.250907	3.73854	38
5685	5686 Feature_+_781.4615_16.5	781.462		781.462	0	16.53	0.09	2	Feature_+_781.4615_16.5	-	-	-	-	-	-	10276218	-	-	-	-	-	-	8736698	-	-	-	0.553159	-0.0662494	13	0.553159	0.0662494	13
5686	5687 Feature_+_781.4633_1.2	781.463		781.463	0	1.19	1.71	17	Feature_+_781.4633_1.2	19076	4301148	2193810	1634508	428292	985061	5626866	4953589	3644716	1565051	7048562	1835294	345583	1613978	997472	110895	25996	0.00792011	-1.74726	1029	0.00792011	1.74726	1029
5687	5688 Feature_+_781.5505_3.4	781.551		781.551	0	3.36	3.37	15	Feature_+_781.5505_3.4	-	312483	56695	57856	345097	57516	25334	16801446	14067743	65196	30403170	68773	12148295	1901373	-	77122	1718363	0.384882	-1.18608	29	0.384882	1.18608	29
5688	5689 Feature_+_781.5731_14.3	781.573		781.573	0	14.29	0.13	1	Feature_+_781.5731_14.3	-	-	-	-	-	-	-	-	-	-	-	1190549	-	-	-	-	-	0.420421	0.0377445	2	0.420421	-0.0377445	2
5689	5690 Feature_+_781.5782_7.9	781.578		781.578	0	7.94	3.84	16	Feature_+_781.5782_7.9	-	172398	73086	38059	222029	282388	1164105	130429	798475	87816	219254	246079	92000	2598170	66428	80084	219672	0.627436	0.639289	1	0.627436	-0.639289	1
5690	5691 Feature_+_781.6790_15.0	781.679		781.679	0	15.03	0.86	17	Feature_+_781.6790_15.0	2229776	7411748	3764594	3114928	5335132	7163462	6261956	10226245	8524986	1722841	7735532	5302720	2822192	8713740	2789299	3364704	3247700	0.205974	-0.449244	36	0.205974	0.449244	36
5691	5692 Feature_+_781.7853_18.7	781.785		781.785	0	18.66	2.28	8	Feature_+_781.7853_18.7	-	49437	149282	61962	49491	-	-	-	147136	-	4966228	42684	-	109672	-	-	-	0.239331	-3.75252	23	0.239331	3.75252	23
5692	5693 Feature_+_781.9894_1.1	781.989		781.989	0	1.09	2.42	6	Feature_+_781.9894_1.1	-	-	2075433	19662	-	-	394171	44862	-	-	-	27855	-	21312	-	-	-	0.16056	-4.62799	29	0.16056	4.62799	29
5693	5694 Feature_+_782.2402_1.1	782.24		782.24	0	1.09	2.55	4	Feature_+_782.2402_1.1	-	-	3908111	17330	-	-	826960	135087	-	-	-	-	-	-	-	-	-	0.146506	-5.40984	105	0.146506	5.40984	105
5694	5695 Feature_+_782.4642_16.5	782.464		782.464	0	16.53	1.36	2	Feature_+_782.4642_16.5	-	-	-	-	-	-	4129654	-	-	-	-	-	-	3452066	-	-	-	0.533649	-0.0707411	5	0.533649	0.0707411	5
5695	5696 Feature_+_782.4758_1.2	782.476		782.476	0	1.16	2.02	17	Feature_+_782.4758_1.2	76760	14536237	9554971	4056746	517779	1754367	20494086	16367755	11602478	3655590	25996064	1454234	1134192	10515397	2676166	194415	155167	0.00878522	-1.97672	3673	0.00878522	1.97672	3673
5696	5697 Feature_+_782.4915_1.1	782.491		782.491	-19.7	1.13	1.17	17	Feature_+_782.4915_1.1	76760	9443644	7234653	1313834	409335	1399413	20494086	16304311	893048	1719224	17317336	1403781	609932	10515397	2676166	194415	155167	0.00795365	-2.39886	4086	0.00795365	2.39886	4086
5697	5698 Feature_+_782.5643_3.4	782.564		782.564	0	3.43	3.36	8	Feature_+_782.5643_3.4	-	214412	-	-	-	-	133101	4048521	2845171	-	7693069	-	2487228	315214	-	-	319266	0.291135	-1.44425	11	0.291135	1.44425	11
5698	5699 Feature_+_782.5677_14.0	782.568		782.568	0	14	0.4	7	Feature_+_782.5677_14.0	406320	-	-	769191	399288	6646663	-	342553	645179	-	-	1513240	-	-	-	-	-	0.365707	1.56311	6	0.365707	-1.56311	6
5699	5700 Feature_+_782.5710_10.8	782.571		782.571	0	10.83	3.44	17	Feature_+_782.5710_10.8	630442	933035	72637	336747	91287	1737140	36921	1202135	12420669	42602	1587360	294935	279609	181849	83823	64026	61436	0.52173	1.37607	5	0.52173	-1.37607	5
5700	5701 Feature_+_782.5813_7.9	782.581		782.581	-11.5	9.18	1.91	14	Feature_+_782.5813_7.9	-	78390	-	19725	100436	-	551939	356972	394856	43504	1587360	108337	175999	1284416	39039	40437	108784	0.486649	-0.800153	1	0.486649	0.800153	1
5701	5702 Feature_+_782.6472_15.7	782.647		782.647	0	15.66	1.35	15	Feature_+_782.6472_15.7	162920	403937	350057	-	-	202794	317224	369114	190417	146532	217033	392037	189280	2137507	327463	1183791	414604	0.308189	0.966495	3	0.308189	-0.966495	3
5702	5703 Feature_+_782.6531_5.1	782.653		782.653	0	5.06	3.12	5	Feature_+_782.6531_5.1	-	32400	-	-	-	-	-	236851	-	-	1241525	-	50738	27074	-	-	-	0.172023	-3.11374	6	0.172023	3.11374	6
5703	5704 Feature_+_782.6819_15.0	782.682		782.682	0	15.03	1.6	17	Feature_+_782.6819_15.0	1045407	3500792	1807077	1555908	2642583	3374968	2925612	4851248	4190700	830261	3682208	2448575	1354068	4141833	1393215	1564286	1608272	0.202902	-0.44826	17	0.202902	0.44826	17
5704	5705 Feature_+_782.7405_17.5	782.74		782.74	0	17.5	1.41	1	Feature_+_782.7405_17.5	-	-	-	-	-	-	-	-	-	-	1394781	-	-	-	-	-	-	0.244007	-0.0575214	5	0.244007	0.0575214	5
5705	5706 Feature_+_782.9778_1.1	782.978		782.978	0	1.13	2.36	17	Feature_+_782.9778_1.1	72861	9733186	6246874	2869198	466887	1296178	16635611	13208835	9642738	2756376	15735071	1177372	902563	8230908	2090279	158016	145390	0.0134935	-1.80819	1547	0.0134935	1.80819	1547
5706	5707 Feature_+_783.1474_1.1	783.147		783.147	0	1.1	0.87	15	Feature_+_783.1474_1.1	-	249704	218508	205065	18318	87923	3130312	2353989	386343	107345	2718015	94941	55440	1031831	119575	-	14176	0.0298036	-2.72674	162	0.0298036	2.72674	162
5707	5708 Feature_+_783.4795_1.2	783.48		783.48	0	1.16	1.99	17	Feature_+_783.4795_1.2	30347	4693002	3313599	1561050	233327	735575	9589995	7392595	4118767	1339266	9175931	714052	444346	4615876	1189768	76568	75775	0.0110891	-1.94515	1124	0.0110891	1.94515	1124
5708	5709 Feature_+_783.5710_14.0	783.571		783.571	0	14	1.76	12	Feature_+_783.5710_14.0	189156	77966	100233	349543	146095	3140084	-	160790	276009	-	114084	744232	76295	-	-	87737	-	0.378947	1.72051	3	0.378947	-1.72051	3
5709	5710 Feature_+_783.5737_10.8	783.574		783.574	0	10.83	3.76	17	Feature_+_783.5737_10.8	302461	466501	38437	164225	41160	830099	19402	586329	6024659	19642	743923	139894	132605	93730	40681	36023	31809	0.521684	1.37856	3	0.521684	-1.37856	3
5710	5711 Feature_+_783.5759_3.7	783.576		783.576	0	3.72	3.68	11	Feature_+_783.5759_3.7	-	1371906	384045	3793793	7483780	-	-	89961392	43848944	-	121111664	-	72248216	15046938	-	1606262	15753521	0.370254	-1.09243	136	0.370254	1.09243	136
5711	5712 Feature_+_783.5781_1.6	783.578		783.578	-3.2	3.62	2	11	Feature_+_783.5781_1.6	-	1595856	384045	93101	63113	-	-	2597526	666412	-	1737787	-	8061582	175805	63876	-	132235	0.996527	0.00690814	1	0.996527	-0.00690814	1
5712	5713 Feature_+_783.6503_15.7	783.65		783.65	0	15.66	1.98	14	Feature_+_783.6503_15.7	87949	166364	188506	-	-	136756	152436	178077	89321	-	113182	498450	112459	1285238	156869	696222	245182	0.197371	1.31257	3	0.197371	-1.31257	3
5713	5714 Feature_+_783.6848_15.0	783.685		783.685	0	15.03	1.63	9	Feature_+_783.6848_15.0	-	823546	923702	-	663988	907085	753211	1326683	1012058	-	975629	-	-	1112041	-	-	-	0.277008	-0.19796	3	0.277008	0.19796	3
5714	5715 Feature_+_783.7250_17.7	783.725		783.725	0	17.75	0.95	1	Feature_+_783.7250_17.7	-	-	-	-	-	-	-	-	-	-	1841108	-	-	-	-	-	-	0.244007	-0.379895	4	0.244007	0.379895	4
5715	5716 Feature_+_783.9802_1.2	783.98		783.98	0	1.16	3.08	16	Feature_+_783.9802_1.2	-	1304815	1164490	635491	97314	281432	2945139	2222927	1593014	508596	3621836	294977	167264	1404753	358086	28354	25324	0.0145518	-1.87357	275	0.0145518	1.87357	275
5716	5717 Feature_+_784.4908_1.2	784.491		784.491	0	1.22	0.87	17	Feature_+_784.4908_1.2	1068917	8355263	2211254	1253106	446022	775370	7575488	6332762	3385794	1888352	6980851	1111262	282851	1694158	944494	177319	174342	0.0051804	-2.0418	2339	0.0051804	2.0418	2339
5717	5718 Feature_+_784.5764_10.8	784.576		784.576	0	10.83	3.63	10	Feature_+_784.5764_10.8	80861	128590	-	44068	-	227159	-	165505	1681404	-	851064	39281	124534	25220	-	-	-	0.830896	0.345918	0	0.830896	-0.345918	0
5718	5719 Feature_+_784.5792_3.7	784.579		784.579	0	3.72	3.68	8	Feature_+_784.5792_3.7	-	-	-	2002286	3763285	-	-	45922872	21626514	-	63128160	-	37234232	8100655	-	-	8190076	0.369446	-1.027	70	0.369446	1.027	70
5719	5720 Feature_+_784.5815_1.6	784.582		784.582	-3.3	3.62	2	13	Feature_+_784.5815_1.6	-	1061642	223407	44478	36433	-	-	1213304	335104	-	923612	26624	4218382	98507	27338	31330	77594	0.9761	-0.0469879	1	0.9761	0.0469879	1
5720	5721 Feature_+_784.5867_13.3	784.587		784.587	0	13.26	1.77	17	Feature_+_784.5867_13.3	1164566	2666099	1729825	1868367	1545077	18676172	79816	2722812	8845832	97453	7845644	10265955	2163739	2468461	141174	110544	374680	0.483282	0.748795	12	0.483282	-0.748795	12
5721	5722 Feature_+_784.6108_5.3	784.611		784.611	0	5.26	1.04	15	Feature_+_784.6108_5.3	-	3157128	3005109	169469	1513180	-	111537	151352	9114557	1762992	3885428	1708793	1079383	2998044	22321	512708	341280	0.97079	0.0362491	2	0.97079	-0.0362491	2
5722	5723 Feature_+_784.6313_15.1	784.631		784.631	0	15.08	2.08	16	Feature_+_784.6313_15.1	342666	279853	651628	-	596752	157482	902118	464513	1309691	787959	1783364	1512597	302634	875859	283936	1067356	734255	0.835067	0.105798	1	0.835067	-0.105798	1
5723	5724 Feature_+_784.6625_15.1	784.663		784.663	0	15.12	1.1	16	Feature_+_784.6625_15.1	272952	1057962	1465162	-	186566	370832	1348418	887059	644457	566738	1839908	506667	511297	3578184	1508562	1022726	905418	0.99714	0.00225822	1	0.99714	-0.00225822	1
5724	5725 Feature_+_784.7193_15.8	784.719		784.719	19.5	17.18	1.92	17	Feature_+_784.7193_15.8	645268	2986800	2258420	3091684	3020318	139688	1087078	2489782	2992780	2076277	17105430	3703970	2973040	747745	644784	5940270	2534496	0.22929	-1.03103	30	0.22929	1.03103	30
5725	5726 Feature_+_784.7352_17.2	784.735		784.735	0	17.18	0.8	16	Feature_+_784.7352_17.2	645268	2986800	18961542	3091684	3020318	-	1392417	2489782	2992780	2076277	17105430	3703970	2973040	14148844	762703	5940270	2667132	0.247831	-0.957532	42	0.247831	0.957532	42
5726	5727 Feature_+_784.7556_17.5	784.756		784.756	0	17.5	2.6	12	Feature_+_784.7556_17.5	-	131030	246433	272813	1530660	-	66709	44840	692490	-	2954709	3908832	301642	258866	-	-	717673	0.796765	-0.32135	1	0.796765	0.32135	1
5727	5728 Feature_+_785.4944_1.2	785.494		785.494	0	1.18	1.66	17	Feature_+_785.4944_1.2	377401	3329595	1042560	560492	151471	284005	2757138	2526042	1211386	690536	2873450	427840	107820	637688	327535	60857	90401	0.0031392	-2.16579	1653	0.0031392	2.16579	1653
5728	5729 Feature_+_785.5824_4.0	785.582		785.582	10.9	3.76	2.32	9	Feature_+_785.5824_4.0	-	32924120	6438220	-	920797	-	-	28123980	8939390	-	43021344	-	15528603	2058131	-	-	2267297	0.0472954	-2.30937	1013	0.0472954	2.30937	1013
5729	5730 Feature_+_785.5895_13.3	785.59		785.59	0	13.26	1.95	17	Feature_+_785.5895_13.3	602900	1308731	826031	880103	758116	9236792	21711	1294953	4307368	45806	3731935	4964510	1178356	1259782	62409	57925	195413	0.457746	0.79799	7	0.457746	-0.79799	7
5730	5731 Feature_+_785.5941_1.9	785.594		785.594	0	1.94	1.98	12	Feature_+_785.5941_1.9	-	223287872	42011432	-	920797	831268	-	28123980	8939390	-	43021344	-	15528603	3714668	6842360	1473446	2267297	0.0952474	-3.54521	3218	0.0952474	3.54521	3218
5731	5732 Feature_+_785.6138_5.3	785.614		785.614	0	5.26	3.1	14	Feature_+_785.6138_5.3	-	1784236	1654757	94907	823958	-	30073	89609	4772170	958036	2063573	909833	551412	1669542	-	264606	180643	0.999728	0.000332323	1	0.999728	-0.000332323	1
5732	5733 Feature_+_785.6656_15.1	785.666		785.666	0	15.12	1.91	16	Feature_+_785.6656_15.1	247868	544822	851243	-	113471	231888	815196	507927	295668	296027	1143729	418977	288097	2027014	665538	631484	553590	0.956517	-0.0334255	1	0.956517	0.0334255	1
5733	5734 Feature_+_785.7381_17.2	785.738		785.738	0	17.18	0.76	17	Feature_+_785.7381_17.2	404292	1769783	11568988	1808900	1820925	87354	854520	1397324	1844840	1266516	10452025	2280994	1880143	8686400	454595	3617052	1644241	0.262	-0.935322	24	0.262	0.935322	24
5734	5735 Feature_+_785.7589_17.5	785.759		785.759	0	17.5	3.65	11	Feature_+_785.7589_17.5	-	94921	135652	144320	896209	-	27302	-	340236	-	1697962	2034600	102018	154183	-	-	366218	0.703007	-0.470352	1	0.703007	0.470352	1
5735	5736 Feature_+_786.4158_16.5	786.416		786.416	0	16.53	0.07	0	Feature_+_786.4158_16.5	-	-	-	-	-	-	-	-	-	-	-	-	-	-	-	-	-	NA	0	0	NA	0	0
5736	5737 Feature_+_786.5970_1.9	786.597		786.597	0	1.94	3.24	12	Feature_+_786.5970_1.9	-	118337440	22189450	-	243765	439190	-	13943549	4356668	-	22678562	-	7705944	2058313	3577274	840319	1106578	0.0972804	-3.62518	1741	0.0972804	3.62518	1741
5737	5738 Feature_+_786.6024_14.1	786.602		786.602	0	14.08	0.71	13	Feature_+_786.6024_14.1	1201693	899818	702476	2600980	864938	81437784	-	2200267	10344129	-	4627760	15996584	777344	853473	-	710178	-	0.339974	2.67534	122	0.339974	-2.67534	122
5738	5739 Feature_+_786.6466_15.6	786.647		786.647	0	15.58	1.3	17	Feature_+_786.6466_15.6	782116	484689	1077878	150447	507339	222478	1008168	676724	1507997	697323	1686124	1955884	548393	952278	144130	1822101	799663	0.621273	0.239845	2	0.621273	-0.239845	2
5739	5740 Feature_+_786.7369_17.2	786.737		786.737	0	17.18	2.6	17	Feature_+_786.7369_17.2	118485	1148104	4159848	1069074	576149	23846	332966	429936	1324404	397532	8245128	786637	590767	2751131	129806	1030024	515467	0.138912	-1.5722	33	0.138912	1.5722	33
5740	5741 Feature_+_787.6052_14.1	787.605		787.605	0	14.08	2.18	14	Feature_+_787.6052_14.1	578935	511117	340312	1272784	403774	40315780	-	1047219	5130212	-	2146290	7669386	375180	1490541	-	1119456	363515	0.317481	2.75767	70	0.317481	-2.75767	70
5741	5742 Feature_+_787.6068_3.8	787.607		787.607	0	3.81	3.39	15	Feature_+_787.6068_3.8	-	35761180	6458386	409711	248939	110640	-	31019190	7995022	56472	59598388	58757	11978137	780329	970968	230414	1213887	0.0405497	-3.02433	2149	0.0405497	3.02433	2149
5742	5743 Feature_+_787.7385_17.2	787.739		787.739	0	17.23	3.94	16	Feature_+_787.7385_17.2	24272	602569	869242	426694	144743	-	111836	88858	651934	119396	3460178	274337	129129	490484	26573	209900	115587	0.132727	-1.98766	15	0.132727	1.98766	15
5743	5744 Feature_+_788.0942_1.1	788.094		788.094	0	1.06	2.92	2	Feature_+_788.0942_1.1	-	-	1294848	-	-	-	411044	-	-	-	-	-	-	-	-	-	-	0.132043	-3.92421	16	0.132043	3.92421	16
5744	5745 Feature_+_788.5532_5.5	788.553		788.553	0	5.46	3.16	4	Feature_+_788.5532_5.5	-	2772753	-	-	-	-	-	-	630930	-	2613688	-	-	-	619529	-	-	0.098518	-1.18603	18	0.098518	1.18603	18
5745	5746 Feature_+_788.6105_3.8	788.611		788.611	0	3.81	3.71	12	Feature_+_788.6105_3.8	-	7098864	1240036	188893	117460	-	-	15910942	3963835	-	27969968	106168	5867606	420173	233677	-	570222	0.0837165	-2.71245	339	0.0837165	2.71245	339
5746	5747 Feature_+_788.6180_14.8	788.618		788.618	0	14.77	1.72	17	Feature_+_788.6180_14.8	481206	622750	637534	2452910	627564	19948518	227303	517094	2469892	204369	908556	6673541	553388	897294	144584	926470	210107	0.329322	1.92476	24	0.329322	-1.92476	24
5747	5748 Feature_+_788.6412_14.9	788.641		788.641	0	14.89	1.32	1	Feature_+_788.6412_14.9	-	-	-	-	-	-	-	-	3795546	-	-	-	-	-	-	-	-	0.420421	0.257876	4	0.420421	-0.257876	4
5748	5749 Feature_+_788.6772_15.4	788.677		788.677	0	15.38	2.6	17	Feature_+_788.6772_15.4	68025	1209960	154364	89527	49892	163667	143133	214846	4036122	167133	379449	399239	133298	140114	75046	316644	102159	0.627769	0.806974	1	0.627769	-0.806974	1
5749	5750 Feature_+_789.5650_5.3	789.565		789.565	0	5.26	3.15	11	Feature_+_789.5650_5.3	-	1237919	924155	-	1206369	-	-	223668	8045980	194541	3157163	1166391	181870	1259552	283277	-	-	0.868846	0.220768	1	0.868846	-0.220768	1
5750	5751 Feature_+_789.6008_7.5	789.601		789.601	0	7.5	3.83	6	Feature_+_789.6008_7.5	-	-	-	-	-	-	-	205319	146724	-	3519450	-	108624	30862	-	-	27799	0.237502	-3.59078	15	0.237502	3.59078	15
5751	5752 Feature_+_789.6208_14.8	789.621		789.621	0	14.77	2.5	17	Feature_+_789.6208_14.8	224554	306223	801185	1208332	298787	9869003	142286	686510	1268356	146517	835412	3296518	449778	2184506	231601	825625	758744	0.266272	1.65542	15	0.266272	-1.65542	15
5752	5753 Feature_+_789.6227_4.5	789.623		789.623	0	4.54	3.09	8	Feature_+_789.6227_4.5	-	-	-	49506	-	-	-	4349186	1054123	-	9859111	50065	1519844	95978	-	-	153473	0.164642	-2.73721	48	0.164642	2.73721	48
5753	5754 Feature_+_789.6805_15.4	789.681		789.681	0	15.38	2.93	17	Feature_+_789.6805_15.4	115942	1111157	1775723	469036	343626	114728	254613	288683	2039224	299626	430608	461560	484268	1675269	185518	981059	412880	0.976509	0.0201117	1	0.976509	-0.0201117	1
5754	5755 Feature_+_789.7714_18.6	789.771		789.771	0	18.62	2.22	11	Feature_+_789.7714_18.6	-	44712	88811	26491	88346	-	-	29437	179356	24260	5116300	59248	-	278769	-	-	16143	0.254194	-3.5983	20	0.254194	3.5983	20
5755	5756 Feature_+_790.5681_5.3	790.568		790.568	0	5.26	2.21	12	Feature_+_790.5681_5.3	-	394555	503173	-	645922	-	-	59092	4271127	102332	1754345	591757	89750	692278	134798	47859	-	0.834369	0.301731	1	0.834369	-0.301731	1
5756	5757 Feature_+_790.6038_7.5	790.604		790.604	0	7.5	3.85	4	Feature_+_790.6038_7.5	-	-	-	-	-	-	-	86938	70583	-	1775613	-	-	62335	-	-	-	0.238569	-2.41097	4	0.238569	2.41097	4
5757	5758 Feature_+_790.6236_14.8	790.624		790.624	0	14.77	2.34	17	Feature_+_790.6236_14.8	90961	80059	441587	331328	96225	2689550	76255	422945	343472	90713	479083	868281	272752	1291688	132402	484084	402938	0.229897	1.27571	5	0.229897	-1.27571	5
5758	5759 Feature_+_790.6264_4.5	790.626		790.626	0	4.54	3.01	7	Feature_+_790.6264_4.5	-	-	60082	-	-	-	-	1000395	225822	-	5013464	-	351782	33308	-	-	40246	0.187625	-3.49783	29	0.187625	3.49783	29
5759	5760 Feature_+_790.6948_17.1	790.695		790.695	0	17.07	1.4	16	Feature_+_790.6948_17.1	-	3029190	1124654	333454	298288	466402	221609	269078	1596972	252136	289688	418272	362398	1038760	152424	640821	316973	0.491977	-0.566711	2	0.491977	0.566711	2
5760	5761 Feature_+_790.7676_18.3	790.768		790.768	0	18.25	1.15	14	Feature_+_790.7676_18.3	-	162794	190601	36630	78542	-	53966	102432	440236	54652	3031226	79003	30770	520311	-	119831	32379	0.288037	-1.96221	4	0.288037	1.96221	4
5761	5762 Feature_+_791.4047_1.3	791.405		791.405	0	1.25	2.6	5	Feature_+_791.4047_1.3	-	164202	-	-	-	-	10151674	-	-	-	-	12908	17492	672339	-	-	-	0.258237	-4.24324	57	0.258237	4.24324	57
5762	5763 Feature_+_791.6161_8.6	791.616		791.616	0	8.64	3.34	9	Feature_+_791.6161_8.6	-	-	11855	19101	30951	-	-	494841	137329	-	7098940	-	411404	124991	-	-	435728	0.256002	-3.22471	22	0.256002	3.22471	22
5763	5764 Feature_+_791.6396_5.2	791.64		791.64	0	5.18	3.27	8	Feature_+_791.6396_5.2	-	24612	33184	21170	21717	-	-	2413454	149362	-	15642794	-	1129682	-	-	-	-	0.197161	-4.20563	128	0.197161	4.20563	128
5764	5765 Feature_+_791.6685_10.5	791.668		791.668	0	10.51	2.84	15	Feature_+_791.6685_10.5	12952	3066552	614474	98551	962374	-	139856	415039	1095842	430410	6519010	3067044	1938167	13146950	-	11607	2626053	0.751495	0.40511	3	0.751495	-0.40511	3
5765	5766 Feature_+_791.6976_17.1	791.698		791.698	0	17.07	1.42	15	Feature_+_791.6976_17.1	-	1811930	483642	252184	97004	247154	115524	130276	871017	106319	1378991	235329	122965	304543	-	179625	117549	0.129979	-1.39119	9	0.129979	1.39119	9
5766	5767 Feature_+_791.7706_18.3	791.771		791.771	0	18.25	1.72	12	Feature_+_791.7706_18.3	-	89696	90981	-	38198	-	25774	58824	251866	28169	1692018	41816	-	294006	-	63426	21666	0.303926	-1.88605	2	0.303926	1.88605	2
5767	5768 Feature_+_791.7868_18.9	791.787		791.787	0	18.88	2.24	12	Feature_+_791.7868_18.9	-	28975	90981	20908	38198	-	25774	58824	56910	-	1623480	23157	14500	294006	-	63426	-	0.267916	-2.37624	3	0.267916	2.37624	3
5768	5769 Feature_+_792.6071_16.1	792.607		792.607	0	16.06	0.09	0	Feature_+_792.6071_16.1	-	-	-	-	-	-	-	-	-	-	-	-	-	-	-	-	-	NA	0	0	NA	0	0
5769	5770 Feature_+_792.6190_8.6	792.619		792.619	0	8.64	3.21	8	Feature_+_792.6190_8.6	-	-	-	12503	12659	-	-	266219	90495	-	3587358	-	213783	57911	-	-	232114	0.257374	-3.09325	10	0.257374	3.09325	10
5770	5771 Feature_+_792.6427_5.2	792.643		792.643	0	5.18	3.14	5	Feature_+_792.6427_5.2	-	13011	-	-	-	-	-	1255656	76355	-	7921879	-	605463	-	-	-	-	0.197682	-4.11347	61	0.197682	4.11347	61
5771	5772 Feature_+_792.6719_10.5	792.672		792.672	0	10.51	2.26	13	Feature_+_792.6719_10.5	-	1849601	346674	55733	593851	-	81278	244710	709649	268981	3920375	1958302	1167559	7379657	-	-	1586759	0.76161	0.372625	2	0.76161	-0.372625	2
5772	5773 Feature_+_792.7101_17.4	792.71		792.71	0	17.4	0.44	4	Feature_+_792.7101_17.4	-	3474134	-	-	-	879919	-	745668	-	-	-	770612	-	-	-	-	-	0.264341	-0.587518	5	0.264341	0.587518	5
5773	5774 Feature_+_792.7829_18.5	792.783		792.783	0	18.51	1.38	14	Feature_+_792.7829_18.5	-	175797	130445	73943	141107	-	27661	45933	783664	53597	12701725	93823	44635	572349	-	21290	52504	0.262894	-3.49815	44	0.262894	3.49815	44
5774	5775 Feature_+_792.9399_1.3	792.94		792.94	0	1.25	2.19	14	Feature_+_792.9399_1.3	-	510127	477634	81514	29264	52385	1253741	358651	1360519	304744	2041153	145804	36995	341765	54355	-	-	0.126464	-1.54042	10	0.126464	1.54042	10
5775	5776 Feature_+_792.9960_1.1	792.996		792.996	0	1.09	2.94	5	Feature_+_792.9960_1.1	-	-	2256101	29858	-	-	588739	58281	-	-	-	-	-	28409	-	-	-	0.13685	-4.60723	39	0.13685	4.60723	39
5776	5777 Feature_+_793.2469_1.1	793.247		793.247	0	1.09	1.89	5	Feature_+_793.2469_1.1	-	-	3964653	23954	-	-	892335	362348	-	-	-	-	-	27072	-	-	-	0.123616	-5.35027	128	0.123616	5.35027	128
5777	5778 Feature_+_793.4414_1.3	793.441		793.441	0	1.25	2.45	14	Feature_+_793.4414_1.3	-	328704	443889	36434	16152	-	468327	363744	1224046	168404	2194305	61379	31309	380877	60331	15597	-	0.218718	-1.47228	5	0.218718	1.47228	5
5778	5779 Feature_+_793.4977_1.1	793.498		793.498	0	1.09	2.04	6	Feature_+_793.4977_1.1	-	-	3544395	-	-	-	466641	145500	-	-	235905	36113	-	110759	-	-	-	0.154782	-4.18043	39	0.154782	4.18043	39
5779	5780 Feature_+_793.6101_16.1	793.61		793.61	0	16.06	0.13	0	Feature_+_793.6101_16.1	-	-	-	-	-	-	-	-	-	-	-	-	-	-	-	-	-	NA	0	0	NA	0	0
5780	5781 Feature_+_793.6456_5.2	793.646		793.646	0	5.18	3.73	7	Feature_+_793.6456_5.2	-	21477	12809	-	-	-	-	359212	46331	-	2255215	-	169435	11827	-	-	-	0.196935	-3.64308	13	0.196935	3.64308	13
5781	5782 Feature_+_793.6751_10.5	793.675		793.675	0	10.51	3.29	13	Feature_+_793.6751_10.5	-	566042	107616	19279	169859	-	21591	71324	220128	73159	1127827	528217	347787	2090330	-	-	423981	0.788086	0.324026	1	0.788086	-0.324026	1
5782	5783 Feature_+_793.7131_17.4	793.713		793.713	0	17.4	0.16	3	Feature_+_793.7131_17.4	-	1932586	-	-	-	530657	-	-	-	-	-	441023	-	-	-	-	-	0.287017	-0.575711	3	0.287017	0.575711	3
5783	5784 Feature_+_793.7490_1.1	793.749		793.749	0	1.13	2.02	6	Feature_+_793.7490_1.1	-	-	1834880	-	-	-	356218	94946	-	-	275842	-	-	122687	26362	-	-	0.113971	-3.81135	25	0.113971	3.81135	25
5784	5785 Feature_+_793.7657_17.2	793.766		793.766	0	17.23	2.32	9	Feature_+_793.7657_17.2	-	154415	33253	44353	35925	26623	-	-	287519	-	2217800	-	32100	91592	-	-	-	0.255651	-2.66373	5	0.255651	2.66373	5
5785	5786 Feature_+_793.7858_18.5	793.786		793.786	0	18.51	2.02	11	Feature_+_793.7858_18.5	-	80895	74576	44353	87050	-	-	24415	458991	27744	7352796	48352	-	307606	-	-	26912	0.264071	-3.48135	25	0.264071	3.48135	25
5786	5787 Feature_+_794.5586_1.6	794.559		794.559	0	1.6	2.17	8	Feature_+_794.5586_1.6	-	-	59899	95336	-	-	745484	56286	101456	2455946	-	132531	-	55163	-	-	-	0.636053	0.952732	1	0.636053	-0.952732	1
5787	5788 Feature_+_794.6129_14.6	794.613		794.613	0	14.55	1.71	1	Feature_+_794.6129_14.6	-	-	-	-	-	-	2641136	-	-	-	-	-	-	-	-	-	-	0.244007	-0.225806	6	0.244007	0.225806	6
5788	5789 Feature_+_794.6892_16.7	794.689		794.689	0	16.66	0.87	1	Feature_+_794.6892_16.7	-	-	-	-	-	-	-	-	-	-	-	-	-	-	-	-	1401850	0.420421	0.0070673	3	0.420421	-0.0070673	3
5789	5790 Feature_+_794.7249_17.7	794.725		794.725	0	17.74	0.12	2	Feature_+_794.7249_17.7	-	1643042	-	1431765	-	-	-	-	-	-	-	-	-	-	-	-	-	0.228459	-0.0321244	6	0.228459	0.0321244	6
5790	5791 Feature_+_794.7618_17.1	794.762		794.762	0	17.09	1.3	14	Feature_+_794.7618_17.1	239982	121138	628747	109900	143642	152579	30160	58649	928930	-	1765903	408316	3318859	48396	-	-	95516	0.788846	0.368863	1	0.788846	-0.368863	1
5791	5792 Feature_+_794.7985_18.8	794.798		794.798	0	18.77	1.36	7	Feature_+_794.7985_18.8	32265	79610	35412	51867	-	-	-	-	166916	-	4456625	-	-	73087	-	-	-	0.248368	-3.77369	20	0.248368	3.77369	20
5792	5793 Feature_+_795.5845_4.0	795.585		795.585	0	4.02	2.01	5	Feature_+_795.5845_4.0	-	1626434	-	-	-	-	-	179376	88841	-	618907	-	44000	-	-	-	-	0.100266	-3.20081	19	0.100266	3.20081	19
5793	5794 Feature_+_795.6302_14.8	795.63		795.63	-0.1	14.77	2.17	15	Feature_+_795.6302_14.8	620970	-	3675801	951075	1093545	-	2817767	4978507	1838578	991263	6060904	949417	3204262	476246	1089880	732138	605771	0.0356882	-1.39728	144	0.0356882	1.39728	144
5794	5795 Feature_+_795.6309_16.8	795.631		795.631	0	16.76	2.02	16	Feature_+_795.6309_16.8	758956	635798	3165227	1006730	1093545	-	7051830	4978507	1838578	1036772	6060904	949417	3204262	3276805	1089880	732138	1738354	0.0501321	-1.20532	113	0.0501321	1.20532	113
5795	5796 Feature_+_795.6710_5.9	795.671		795.671	0	5.89	2.57	5	Feature_+_795.6710_5.9	-	-	-	-	-	-	19449	600200	51136	-	6215674	-	211908	-	-	-	-	0.209514	-4.83954	69	0.209514	4.83954	69
5796	5797 Feature_+_795.7021_10.6	795.702		795.702	0	10.56	3	17	Feature_+_795.7021_10.6	22820	302436	339142	144574	549527	26716	42618	38549	124011	42588	2978042	614999	455164	6685542	36835	21981	657812	0.781125	0.468702	1	0.781125	-0.468702	1
5797	5798 Feature_+_795.7648_17.1	795.765		795.765	0	17.09	1.98	13	Feature_+_795.7648_17.1	129259	34806	921238	59562	76423	71953	-	29957	512562	-	943719	199065	1859097	26707	-	-	66665	0.984022	-0.0254805	0	0.984022	0.0254805	0
5798	5799 Feature_+_795.8016_18.8	795.802		795.802	0	18.77	2.26	6	Feature_+_795.8016_18.8	-	40932	116314	29569	-	-	-	-	85247	-	2536152	-	-	87551	-	-	-	0.235987	-3.47404	10	0.235987	3.47404	10
5799	5800 Feature_+_796.5742_1.6	796.574		796.574	0	1.63	2.58	15	Feature_+_796.5742_1.6	96281	967420	386119	338797	23358	-	629279	139640	40025	5219806	56920	838589	54548	609622	22163	430293	-	0.560105	1.01416	2	0.560105	-1.01416	2
5800	5801 Feature_+_796.6334_14.8	796.633		796.633	0	14.77	2.17	13	Feature_+_796.6334_14.8	380237	-	2125936	539071	632813	-	1655388	2912339	1118226	588364	3466943	539642	2015060	-	651788	421992	-	0.0365125	-1.28854	79	0.0365125	1.28854	79
5801	5802 Feature_+_796.6343_16.8	796.634		796.634	0	16.76	2.5	15	Feature_+_796.6343_16.8	442461	-	1959710	662661	632813	-	4248446	2912339	1118226	588364	3466943	539642	2015060	1971365	651788	421992	1016502	0.0537141	-1.15586	61	0.0537141	1.15586	61
5802	5803 Feature_+_796.7055_10.6	796.706		796.706	0	10.56	3.51	16	Feature_+_796.7055_10.6	17031	177552	205555	93387	333076	-	28941	24427	100950	27469	1855619	334880	268733	3901095	20847	18241	428260	0.806598	0.402606	1	0.806598	-0.402606	1
5803	5804 Feature_+_796.7397_18.1	796.74		796.74	0	18.05	0.07	3	Feature_+_796.7397_18.1	18678654	-	3076070	-	-	-	-	-	-	-	-	-	-	-	3767897	-	-	0.401954	0.658542	14	0.401954	-0.658542	14
5804	5805 Feature_+_796.7559_17.5	796.756		796.756	-19.8	18.06	1.12	3	Feature_+_796.7559_17.5	3023282	-	3076070	-	-	-	-	-	-	-	-	-	-	-	3767897	-	-	0.520352	0.0397354	6	0.520352	-0.0397354	6
5805	5806 Feature_+_796.7774_17.1	796.777		796.777	0	17.09	1.93	7	Feature_+_796.7774_17.1	37197	-	265626	-	-	-	34253	-	130996	-	1625494	56364	516626	-	-	-	-	0.320601	-1.70892	2	0.320601	1.70892	2
5806	5807 Feature_+_797.5553_3.5	797.555		797.555	0	3.46	3.34	14	Feature_+_797.5553_3.5	-	228794	101023	-	25344	14563	26707	1024485	315247	37389	1973695	17975	976664	45381	-	20438	99048	0.22527	-1.64234	4	0.22527	1.64234	4
5807	5808 Feature_+_797.5776_1.6	797.578		797.578	0	1.63	3.4	16	Feature_+_797.5776_1.6	60023	504790	167818	177368	29441	-	346703	64952	36994	2425893	30323	432212	48823	358880	16156	267195	21591	0.542725	0.963261	1	0.542725	-0.963261	1
5808	5809 Feature_+_797.7188_11.6	797.719		797.719	0	11.59	2.9	10	Feature_+_797.7188_11.6	-	58961	56638	30434	102007	-	-	-	27540	-	476836	105927	83638	1872137	-	-	119931	0.60515	1.0846	1	0.60515	-1.0846	1
5809	5810 Feature_+_797.7430_18.1	797.743		797.743	0	18.05	0.51	3	Feature_+_797.7430_18.1	10523905	-	1719286	-	-	-	-	-	-	-	-	-	-	-	2134033	-	-	0.40168	0.680335	8	0.40168	-0.680335	8
5810	5811 Feature_+_798.1573_1.1	798.157		798.157	0	1.1	2.61	15	Feature_+_798.1573_1.1	-	153311	299745	156414	20533	72647	3099103	2023954	498891	109421	2706764	44634	46714	1269917	205944	-	11924	0.0445397	-2.40381	85	0.0445397	2.40381	85
5811	5812 Feature_+_798.5583_3.5	798.558		798.558	0	3.46	3.85	7	Feature_+_798.5583_3.5	-	223390	67259	-	-	-	-	637336	237668	-	1192864	119420	615660	-	-	-	-	0.227184	-1.33544	2	0.227184	1.33544	2
5812	5813 Feature_+_798.5893_1.6	798.589		798.589	0	1.64	3.18	17	Feature_+_798.5893_1.6	242837	31989458	4288722	610112	14285	231688	223448	144279	318061	4459878	366332	3005916	78734	3731114	461358	1676373	11771	0.307542	-1.91902	42	0.307542	1.91902	42
5813	5814 Feature_+_798.7350_15.8	798.735		798.735	0	17.11	1.7	13	Feature_+_798.7350_15.8	-	312680	1138857	164688	48462	-	242588	77179	161683	102139	2054340	60394	73572	257913	-	-	134346	0.0562528	-2.69201	38	0.0562528	2.69201	38
5814	5815 Feature_+_798.7462_18.1	798.746		798.746	0	18.05	1.07	4	Feature_+_798.7462_18.1	2908608	-	900145	-	-	-	-	-	-	-	2054340	-	-	-	526744	-	-	0.907103	-0.0860629	1	0.907103	0.0860629	1
5815	5816 Feature_+_798.7713_17.5	798.771		798.771	0	17.5	2.58	13	Feature_+_798.7713_17.5	-	65514	203856	228997	1274317	-	37012	26448	439298	18071	2636656	3445975	281353	170384	-	-	582474	0.786576	-0.355633	1	0.786576	0.355633	1
5816	5817 Feature_+_799.5136_1.6	799.514		799.514	0	1.57	2.28	14	Feature_+_799.5136_1.6	488908	158108	218935	1284724	40928	-	9004193	284747	-	18954554	626450	943230	40080	441761	22761	480676	-	0.848014	0.368482	3	0.848014	-0.368482	3
5817	5818 Feature_+_799.5926_1.6	799.593		799.593	0	1.64	3.04	16	Feature_+_799.5926_1.6	130590	16723075	2153407	326033	-	84370	111841	64524	176422	2442463	179129	1676605	58289	1837576	240544	889405	16207	0.314225	-1.88808	21	0.314225	1.88808	21
5818	5819 Feature_+_799.7385_17.1	799.739		799.739	0	17.11	2.37	10	Feature_+_799.7385_17.1	532580	180859	676408	108033	347673	-	133919	119240	112006	-	1175408	-	-	168841	-	-	-	0.0934116	-1.39163	8	0.0934116	1.39163	8
5819	5820 Feature_+_800.5168_1.6	800.517		800.517	0	1.57	2.14	11	Feature_+_800.5168_1.6	279839	85917	113718	611827	-	-	4634246	137895	-	9808002	225122	454888	-	237683	-	255017	-	0.819001	0.437585	2	0.819001	-0.437585	2
5820	5821 Feature_+_800.5947_1.6	800.595		800.595	0	1.64	2.59	15	Feature_+_800.5947_1.6	46168	4781479	616666	81485	-	23865	40324	25069	39869	712265	121823	387598	24019	535411	67619	240277	-	0.297579	-1.95817	7	0.297579	1.95817	7
5821	5822 Feature_+_800.6060_3.8	800.606		800.606	-1.6	1.88	2.03	15	Feature_+_800.6060_3.8	-	1605995	360847	-	24527	23865	65018	66511	235531	134524	121823	26231	46308	248003	67619	99636	19469	0.227029	-1.82105	3	0.227029	1.82105	3
5822	5823 Feature_+_800.6415_14.8	800.641		800.641	0	14.83	2.78	17	Feature_+_800.6415_14.8	313506	97111	332867	59686	455708	330861	221290	182813	2163020	547437	1342206	326030	131811	629356	121167	1987399	920264	0.267291	0.958192	4	0.267291	-0.958192	4
5823	5824 Feature_+_800.6619_15.4	800.662		800.662	0	15.4	1.54	17	Feature_+_800.6619_15.4	965053	2179167	659816	106245	544053	768626	1707624	460285	283645	671003	1110494	301487	405768	781093	1650358	1236661	385329	0.45111	-0.376184	2	0.45111	0.376184	2
5824	5825 Feature_+_800.6630_5.0	800.663		800.663	0	5.03	2.41	5	Feature_+_800.6630_5.0	-	19294	-	-	-	-	-	102855	55738	-	1366469	-	89033	-	-	-	-	0.235833	-3.21398	5	0.235833	3.21398	5
5825	5826 Feature_+_800.7513_17.4	800.751		800.751	0	17.41	1.33	15	Feature_+_800.7513_17.4	100730	1093085	2917929	1579897	244484	31279	401805	90342	1161613	396932	11287929	151577	91987	290454	-	-	120339	0.0886912	-3.39144	163	0.0886912	3.39144	163
5826	5827 Feature_+_801.3886_1.3	801.389		801.389	0	1.25	2.87	16	Feature_+_801.3886_1.3	-	1742182	776464	208996	64310	118254	2031627	930432	2703705	740754	4889427	744273	67295	317976	116019	30696	185811	0.112606	-1.591	27	0.112606	1.591	27
5827	5828 Feature_+_801.5287_1.6	801.529		801.529	0	1.63	1.76	15	Feature_+_801.5287_1.6	1229755	2197332	1517945	3526160	-	78224	5246367	632339	147487	18810796	160476	3784324	198786	3588241	354644	3332080	-	0.587933	0.729346	7	0.587933	-0.729346	7
5828	5829 Feature_+_801.5506_13.2	801.551		801.551	0	13.17	1.11	10	Feature_+_801.5506_13.2	-	3604974	864076	-	-	-	177320	929477	2762203	-	3183954	415196	158352	247404	-	146396	-	0.147948	-1.6003	17	0.147948	1.6003	17
5829	5830 Feature_+_801.5869_4.1	801.587		801.587	0	4.07	3.3	8	Feature_+_801.5869_4.1	-	18346	-	-	-	-	18325	1104179	222221	-	2723350	-	654537	19560	-	-	40184	0.190675	-2.43044	9	0.190675	2.43044	9
5830	5831 Feature_+_801.6362_14.7	801.636		801.636	0	14.68	1.97	15	Feature_+_801.6362_14.7	159834	-	147859	-	235262	186248	124502	393052	1154684	280047	1612247	154484	203072	196565	98493	1011482	479436	0.970762	0.0311667	0	0.970762	-0.0311667	0
5831	5832 Feature_+_801.6652_15.4	801.665		801.665	0	15.4	1.74	17	Feature_+_801.6652_15.4	457906	1219586	315944	52116	286482	370069	861717	251126	111000	345104	589677	150821	202562	386712	809882	627184	221051	0.363351	-0.472578	2	0.363351	0.472578	2
5832	5833 Feature_+_801.6949_18.1	801.695		801.695	0	18.05	0.12	2	Feature_+_801.6949_18.1	1836648	-	-	-	-	-	-	-	-	-	-	-	-	-	377288	-	-	0.407809	0.538764	1	0.407809	-0.538764	1
5833	5834 Feature_+_801.7546_17.4	801.755		801.755	0	17.41	1.74	14	Feature_+_801.7546_17.4	-	646831	1586310	978691	138278	-	239209	45850	696953	211578	6386408	104540	46349	180223	-	21312	58396	0.0868472	-3.37713	94	0.0868472	3.37713	94
5834	5835 Feature_+_802.3923_1.3	802.392		802.392	0	1.25	2.84	16	Feature_+_802.3923_1.3	-	383020	318597	79921	21954	36492	928583	361453	960568	282706	1956158	280143	27604	197962	53786	16586	89130	0.128051	-1.56064	9	0.128051	1.56064	9
5835	5836 Feature_+_802.5322_1.6	802.532		802.532	0	1.63	1.81	15	Feature_+_802.5322_1.6	664307	1033692	852688	1948786	-	48289	2664584	335659	97965	9893274	120392	1912585	79983	1729810	212254	1789448	-	0.593233	0.721399	4	0.593233	-0.721399	4
5836	5837 Feature_+_802.5539_13.2	802.554		802.554	0	13.17	2.63	11	Feature_+_802.5539_13.2	-	1898262	430520	-	80021	161095	-	417594	1359547	-	1652136	206913	73301	141963	-	75582	-	0.155632	-1.53466	8	0.155632	1.53466	8
5837	5838 Feature_+_802.5904_4.1	802.59		802.59	0	4.11	1.88	3	Feature_+_802.5904_4.1	-	-	-	-	-	-	-	669211	-	-	1421616	-	368345	-	-	-	-	0.153037	-1.43349	5	0.153037	1.43349	5
5838	5839 Feature_+_802.6204_1.9	802.62		802.62	0	1.94	2.87	10	Feature_+_802.6204_1.9	-	23686140	4762610	-	-	257981	64048	-	350459	-	189610	-	106089	320518	962742	168596	-	0.177665	-4.15586	218	0.177665	4.15586	218
5839	5840 Feature_+_802.6779_15.6	802.678		802.678	0	15.61	1.91	17	Feature_+_802.6779_15.6	304745	2393626	743494	187471	452123	721453	441806	330829	1210585	239229	409861	242867	334019	470069	456153	407728	100073	0.344781	-0.658958	3	0.344781	0.658958	3
5840	5841 Feature_+_802.7578_17.4	802.758		802.758	0	17.41	1.67	13	Feature_+_802.7578_17.4	-	1149273	529274	481055	75663	163436	66127	29721	196660	64545	1919342	71093	-	1237194	-	-	35215	0.12915	-1.68845	10	0.12915	1.68845	10
5841	5842 Feature_+_803.5439_1.6	803.544		803.544	0	1.64	1.24	16	Feature_+_803.5439_1.6	1447502	63766904	15083601	4251128	-	567588	1704855	479456	882465	17323568	508446	9248083	340314	13766683	4822782	10354455	21022	0.418005	-1.0606	45	0.418005	1.0606	45
5842	5843 Feature_+_803.6026_4.5	803.603		803.603	0	4.47	3.71	4	Feature_+_803.6026_4.5	-	-	-	-	-	-	-	646363	223460	-	1413980	-	352601	-	-	-	-	0.18693	-1.67953	4	0.18693	1.67953	4
5843	5844 Feature_+_803.6237_1.9	803.624		803.624	0	1.94	3.19	11	Feature_+_803.6237_1.9	-	12743003	2452971	-	-	134256	38740	25670	164544	-	113284	-	69485	175260	510959	65353	-	0.178999	-4.17768	118	0.178999	4.17768	118
5844	5845 Feature_+_803.6813_15.6	803.681		803.681	0	15.61	2.34	16	Feature_+_803.6813_15.6	184334	1283947	355224	78913	242899	412253	228598	195306	684148	125609	603097	137093	164001	219414	240017	200324	-	0.227498	-0.808884	3	0.227498	0.808884	3
5845	5846 Feature_+_804.0027_1.1	804.003		804.003	0	1.09	2.7	4	Feature_+_804.0027_1.1	-	-	2572342	-	-	-	522211	31993	-	-	-	-	-	20020	-	-	-	0.159137	-4.89293	44	0.159137	4.89293	44
5846	5847 Feature_+_804.2535_1.1	804.254		804.254	0	1.06	2.82	5	Feature_+_804.2535_1.1	-	-	3871600	21091	-	-	817375	74044	-	-	-	-	-	21004	-	-	-	0.152169	-5.4318	100	0.152169	5.4318	100
5847	5848 Feature_+_804.4892_1.1	804.489		804.489	0	1.13	1.95	17	Feature_+_804.4892_1.1	81078	9239621	5863084	2430004	336811	1306978	11522921	12853267	7642159	2817693	14816304	1194032	761815	7098519	2105263	137802	113392	0.0109522	-1.80933	1676	0.0109522	1.80933	1676
5848	5849 Feature_+_804.5471_1.6	804.547		804.547	0	1.64	1.88	15	Feature_+_804.5471_1.6	782236	32848480	7893501	2376298	-	297505	810670	295648	591395	8381164	241249	4663550	175938	7310086	2514744	5535990	-	0.411044	-1.06978	24	0.411044	1.06978	24
5849	5850 Feature_+_804.6270_1.9	804.627		804.627	0	1.94	3.55	9	Feature_+_804.6270_1.9	-	3392705	668967	13081	-	38141	-	-	52055	-	-	-	23852	66696	144337	24053	-	0.183073	-3.91132	26	0.183073	3.91132	26
5850	5851 Feature_+_804.6747_16.5	804.675		804.675	0	16.45	2.62	17	Feature_+_804.6747_16.5	315477	3975044	2614688	463898	1101367	1155000	353897	3637685	1901601	635587	4885842	1476188	1056112	3093878	448028	683310	453205	0.0635263	-1.11699	61	0.0635263	1.11699	61
5851	5852 Feature_+_804.7551_1.1	804.755		804.755	0	1.09	2.71	7	Feature_+_804.7551_1.1	-	-	2416758	-	-	-	558166	195179	61506	-	348193	-	-	210907	24592	-	-	0.103897	-3.70711	34	0.103897	3.70711	34
5852	5853 Feature_+_804.7823_18.4	804.782		804.782	0	18.38	1.46	12	Feature_+_804.7823_18.4	-	282893	256736	68769	257629	-	99062	156908	421634	108915	6215606	23490	-	770779	-	-	51057	0.228701	-2.82148	18	0.228701	2.82148	18
5853	5854 Feature_+_804.9905_1.1	804.99		804.99	0	1.13	1.76	17	Feature_+_804.9905_1.1	38011	7742018	5363357	1833298	281787	850948	11173326	10073533	6285372	2046151	10602300	1033141	622949	5603389	1718605	110332	100750	0.00848883	-1.86891	1843	0.00848883	1.86891	1843
5854	5855 Feature_+_805.4201_1.3	805.42		805.42	0	1.25	2.35	16	Feature_+_805.4201_1.3	29062	1379681	420607	44733	23020	21072	1596774	397520	907344	307135	2043993	180467	24889	181845	42507	46783	-	0.0280149	-2.26757	88	0.0280149	2.26757	88
5855	5856 Feature_+_805.4920_1.2	805.492		805.492	0	1.16	2.33	17	Feature_+_805.4920_1.2	19909	3840843	2482509	813147	117620	433859	4454138	4346277	3254488	1018585	6863850	396041	350034	2582527	812246	50127	60095	0.0128532	-1.86663	592	0.0128532	1.86663	592
5856	5857 Feature_+_805.5511_1.6	805.551		805.551	0	1.64	3.14	15	Feature_+_805.5511_1.6	192033	9789378	2431756	628698	-	129272	283359	102730	145722	2289891	87418	1460040	60758	2060006	740429	1504679	-	0.383695	-1.14776	8	0.383695	1.14776	8
5857	5858 Feature_+_805.5808_15.1	805.581		805.581	0	15.08	2.19	16	Feature_+_805.5808_15.1	179620	347851	153291	-	373749	231887	145017	141553	463493	250611	326725	229714	122743	346876	65973	1153215	533010	0.286325	0.717325	2	0.286325	-0.717325	2
5858	5859 Feature_+_805.6181_5.0	805.618		805.618	0	5.03	2.77	6	Feature_+_805.6181_5.0	-	-	-	-	-	-	-	2284670	220977	-	12027658	-	1553936	44587	-	-	58306	0.20533	-3.31523	55	0.20533	3.31523	55
5859	5860 Feature_+_805.6777_16.5	805.678		805.678	0	16.45	2.7	17	Feature_+_805.6777_16.5	165791	2202016	1407378	246375	589292	645775	172916	2022393	1086789	328634	2695862	795911	599922	1714579	260683	404789	254020	0.071321	-1.09197	29	0.071321	1.09197	29
5860	5861 Feature_+_805.7064_17.4	805.706		805.706	0	17.41	1.27	10	Feature_+_805.7064_17.4	-	417654	995608	596778	-	227964	157455	91343	428736	144978	2889212	-	-	117990	-	-	-	0.0732667	-2.40346	32	0.0732667	2.40346	32
5861	5862 Feature_+_805.7855_18.4	805.785		805.785	0	18.38	3.28	10	Feature_+_805.7855_18.4	-	164234	145289	40388	167131	-	82181	70543	264937	64134	3551341	-	-	414000	-	-	-	0.225798	-2.80245	11	0.225798	2.80245	11
5862	5863 Feature_+_805.9938_1.2	805.994		805.994	0	1.16	2.2	16	Feature_+_805.9938_1.2	-	1498036	846560	295244	51502	150793	2214654	1243174	1144427	410595	2819222	219826	119021	810349	301082	19162	15481	0.0133016	-2.0002	241	0.0133016	2.0002	241
5863	5864 Feature_+_806.5600_1.6	806.56		806.56	0	1.64	2.02	15	Feature_+_806.5600_1.6	39236	2446854	728671	149206	-	63424	46160	50440	85582	386565	69667	254217	25573	391652	308115	282090	-	0.284124	-1.43325	3	0.284124	1.43325	3
5864	5865 Feature_+_806.6214_5.0	806.621		806.621	0	5.03	3.82	8	Feature_+_806.6214_5.0	-	-	22301	-	-	-	-	1140308	126062	-	6305130	-	796077	146885	-	21976	32875	0.213398	-3.13041	25	0.213398	3.13041	25
5865	5866 Feature_+_806.6223_16.1	806.622		806.622	0	16.06	0.09	0	Feature_+_806.6223_16.1	-	-	-	-	-	-	-	-	-	-	-	-	-	-	-	-	-	NA	0	0	NA	0	0
5866	5867 Feature_+_806.6896_16.7	806.69		806.69	0	16.67	1.77	15	Feature_+_806.6896_16.7	-	634419	667116	311883	351734	178585	259422	605777	300056	102308	772042	2030445	256841	1679831	-	114504	266151	0.987122	-0.0129978	1	0.987122	0.0129978	1
5867	5868 Feature_+_806.7098_17.4	806.71		806.71	0	17.41	1.37	1	Feature_+_806.7098_17.4	-	-	-	-	-	-	-	-	-	-	1630374	-	-	-	-	-	-	0.244007	-0.252089	4	0.244007	0.252089	4
5868	5869 Feature_+_806.7983_18.6	806.798		806.798	0	18.62	2.26	5	Feature_+_806.7983_18.6	-	214063	-	-	467178	-	-	-	770660	-	24466258	-	-	1342710	-	-	-	0.261175	-3.33334	79	0.261175	3.33334	79
5869	5870 Feature_+_807.5753_1.9	807.575		807.575	0	1.94	1.86	14	Feature_+_807.5753_1.9	42174	128989760	31010432	-	-	2093518	-	203556	4504732	28816	893855	250189	1509552	6552348	13298036	4565318	35996	0.210323	-2.80795	438	0.210323	2.80795	438
5870	5871 Feature_+_807.6243_5.0	807.624		807.624	0	5.03	2.37	6	Feature_+_807.6243_5.0	-	21576	-	-	-	-	-	303634	36311	-	1668121	-	205584	79849	-	-	-	0.21416	-2.69278	5	0.21416	2.69278	5
5871	5872 Feature_+_807.6253_16.1	807.625		807.625	0	16.06	0.12	0	Feature_+_807.6253_16.1	-	-	-	-	-	-	-	-	-	-	-	-	-	-	-	-	-	NA	0	0	NA	0	0
5872	5873 Feature_+_807.6776_17.5	807.678		807.678	0	17.46	2.72	17	Feature_+_807.6776_17.5	140779	297487	482408	176709	216750	71328	407164	1133559	172996	192947	415815	1081973	612196	1861257	513667	1022717	524402	0.478672	0.470246	2	0.478672	-0.470246	2
5873	5874 Feature_+_807.7815_17.4	807.782		807.782	0	17.41	1.92	11	Feature_+_807.7815_17.4	-	128386	24903	93740	43006	-	-	-	342685	25269	4508488	22938	17772	226398	-	-	17034	0.258622	-3.28342	14	0.258622	3.28342	14
5874	5875 Feature_+_807.8013_18.6	807.801		807.801	0	18.62	0.44	5	Feature_+_807.8013_18.6	-	131967	-	-	279171	-	-	-	459766	-	14426133	-	-	762191	-	-	-	0.260314	-3.33307	47	0.260314	3.33307	47
5875	5876 Feature_+_808.5786_1.9	808.579		808.579	0	1.94	3.6	12	Feature_+_808.5786_1.9	22490	67323848	16635323	-	-	1108172	-	139102	2313536	-	527167	122922	862599	3429440	6935516	2472150	-	0.207674	-2.80543	233	0.207674	2.80543	233
5876	5877 Feature_+_808.5835_14.1	808.583		808.583	0	14.08	2.13	13	Feature_+_808.5835_14.1	100494	166296	113773	253649	97320	22549992	-	246511	911646	-	770936	2542219	78889	201222	-	62211	-	0.382089	3.4497	42	0.382089	-3.4497	42
5877	5878 Feature_+_808.6284_16.1	808.628		808.628	0	16.06	0.07	0	Feature_+_808.6284_16.1	-	-	-	-	-	-	-	-	-	-	-	-	-	-	-	-	-	NA	0	0	NA	0	0
5878	5879 Feature_+_808.7850_17.4	808.785		808.785	0	17.41	2.81	11	Feature_+_808.7850_17.4	-	93198	121997	51782	-	89200	-	-	179649	-	2608330	75239	486669	134006	-	48446	33341	0.326006	-1.89851	3	0.326006	1.89851	3
5879	5880 Feature_+_808.8137_18.9	808.814		808.814	0	18.88	1.17	7	Feature_+_808.8137_18.9	-	59680	-	46950	88196	-	-	-	180136	-	5183404	88787	-	224725	-	-	-	0.260107	-3.34486	17	0.260107	3.34486	17
5880	5881 Feature_+_809.4930_16.9	809.493		809.493	0	16.94	0.08	5	Feature_+_809.4930_16.9	2191101	-	-	-	2167919	-	8043845	-	-	-	5303732	-	-	3146584	-	-	-	0.127993	-0.725686	33	0.127993	0.725686	33
5881	5882 Feature_+_809.5815_1.9	809.582		809.582	0	1.94	3.51	11	Feature_+_809.5815_1.9	-	18357730	4551074	-	-	323501	-	21998	747228	-	142488	34224	254693	1079592	2083377	695341	-	0.216201	-2.65284	56	0.216201	2.65284	56
5882	5883 Feature_+_809.5865_14.1	809.587		809.587	0	14.08	1.95	12	Feature_+_809.5865_14.1	52661	93430	42225	135384	98252	11084544	-	103069	445604	-	352225	1225007	38728	92273	-	-	-	0.383542	3.41504	20	0.383542	-3.41504	20
5883	5884 Feature_+_809.6285_16.4	809.629		809.629	0	16.44	0.48	14	Feature_+_809.6285_16.4	-	1673003	1200087	327349	732769	874609	-	1833633	891257	435927	1649218	858374	756868	1431582	373292	452484	-	0.0950798	-0.718117	15	0.0950798	0.718117	15
5884	5885 Feature_+_809.8170_18.9	809.817		809.817	0	18.88	1.87	7	Feature_+_809.8170_18.9	-	24749	50092	28872	42379	-	-	-	110335	-	2964386	-	-	64285	-	-	-	0.248411	-3.65318	12	0.248411	3.65318	12
5885	5886 Feature_+_810.4958_16.9	810.496		810.496	0	16.94	1.52	5	Feature_+_810.4958_16.9	922699	-	-	-	904508	-	3436072	-	-	-	2197022	-	-	1329803	-	-	-	0.131871	-0.74256	14	0.131871	0.74256	14
5886	5887 Feature_+_810.5517_4.3	810.552		810.552	0	4.26	3.78	3	Feature_+_810.5517_4.3	-	135899	-	-	-	-	329796	-	-	-	1239507	-	-	-	-	-	-	0.153912	-1.47003	4	0.153912	1.47003	4
5887	5888 Feature_+_810.5844_1.9	810.584		810.584	0	1.94	2.45	11	Feature_+_810.5844_1.9	-	3662411	1135382	-	16898	55502	14595	-	111398	-	-	16445	59556	192285	405223	147248	-	0.188829	-2.75947	14	0.188829	2.75947	14
5888	5889 Feature_+_810.5895_14.1	810.59		810.59	0	14.08	3.31	17	Feature_+_810.5895_14.1	52652	102493	84963	356888	58190	2808421	124133	39456	239698	38789	94496	569246	81031	114499	62084	87220	60784	0.394307	1.74267	2	0.394307	-1.74267	2
5889	5890 Feature_+_810.6035_11.6	810.604		810.604	0	11.58	3.75	9	Feature_+_810.6035_11.6	-	-	19521	35961	-	-	-	694878	148286	-	2775286	-	283859	47669	-	36521	22634	0.184628	-3.0095	13	0.184628	3.0095	13
5890	5891 Feature_+_810.6841_15.5	810.684		810.684	0	15.51	1.89	17	Feature_+_810.6841_15.5	206401	636905	258319	67608	216715	289625	1419965	154657	111123	718717	567627	127234	210908	523664	422549	320676	79656	0.30972	-0.656508	2	0.30972	0.656508	2
5891	5892 Feature_+_810.7350_15.8	810.735		810.735	0	15.75	3.79	10	Feature_+_810.7350_15.8	551255	203940	1758187	-	391403	-	-	-	371566	149998	410209	-	135254	682679	-	-	209849	0.361583	-0.786119	2	0.361583	0.786119	2
5892	5893 Feature_+_810.7571_18.2	810.757		810.757	0	18.19	1.41	0	Feature_+_810.7571_18.2	-	-	-	-	-	-	-	-	-	-	-	-	-	-	-	-	-	NA	0	0	NA	0	0
5893	5894 Feature_+_810.7925_17.2	810.793		810.793	0	17.23	1.61	7	Feature_+_810.7925_17.2	-	306406	197317	-	-	-	-	-	350517	-	3075151	28408	87213	127389	-	-	-	0.222289	-2.82464	10	0.222289	2.82464	10
5894	5895 Feature_+_811.2009_1.2	811.201		811.201	0	1.25	2.22	3	Feature_+_811.2009_1.2	-	-	-	-	-	-	12089	-	-	-	10828	-	-	17059142	-	-	-	0.420532	7.36309	338	0.420532	-7.36309	338
5895	5896 Feature_+_811.2859_14.6	811.286		811.286	0	14.57	1.31	5	Feature_+_811.2859_14.6	-	-	-	-	-	-	-	2463869	113215	323219	499705	-	-	-	152585	-	-	0.221143	-2.52298	7	0.221143	2.52298	7
5896	5897 Feature_+_811.5620_4.0	811.562		811.562	0	4.02	3.71	5	Feature_+_811.5620_4.0	-	4445998	-	-	-	69868	150860	-	323566	-	489217	-	-	-	-	-	-	0.205761	-3.22019	19	0.205761	3.22019	19
5897	5898 Feature_+_811.6065_11.6	811.606		811.606	0	11.58	3.59	8	Feature_+_811.6065_11.6	-	23870	-	-	33817	-	-	348323	83182	-	1429600	23115	143629	23227	-	-	-	0.179382	-2.83535	6	0.179382	2.83535	6
5898	5899 Feature_+_811.6252_14.7	811.625		811.625	0	14.74	3.33	17	Feature_+_811.6252_14.7	32372	247837	401325	54679	106315	125682	99242	1164174	131827	62662	452980	127289	172715	215092	60080	60383	44383	0.0528584	-1.80562	15	0.0528584	1.80562	15
5899	5900 Feature_+_811.6667_13.4	811.667		811.667	0	13.42	2.85	17	Feature_+_811.6667_13.4	603531	4135712	2988638	1058738	2932808	5282577	3893238	7848591	7076146	418594	5382786	3847735	741838	4168185	1202539	990557	940789	0.200509	-0.674771	26	0.200509	0.674771	26
5900	5901 Feature_+_811.7527_18.6	811.753		811.753	0	18.62	1.24	1	Feature_+_811.7527_18.6	-	-	-	-	-	-	-	-	-	-	2086392	-	-	-	-	-	-	0.244007	-0.227671	5	0.244007	0.227671	5
5901	5902 Feature_+_812.2041_1.2	812.204		812.204	0	1.25	2.96	3	Feature_+_812.2041_1.2	-	-	27262	-	-	-	-	-	-	-	20197	-	-	8172162	-	-	-	0.422515	5.84863	57	0.422515	-5.84863	57
5902	5903 Feature_+_812.2841_14.6	812.284		812.284	0	14.57	2.57	5	Feature_+_812.2841_14.6	-	-	-	-	-	-	-	1598798	83958	190913	298172	-	-	-	87065	-	-	0.224765	-2.62762	4	0.224765	2.62762	4
5903	5904 Feature_+_812.5654_4.0	812.565		812.565	0	4.02	3.71	3	Feature_+_812.5654_4.0	-	1995405	-	-	-	-	-	-	209932	-	172782	-	-	-	-	-	-	0.249159	-1.36153	3	0.249159	1.36153	3
5904	5905 Feature_+_812.6180_13.5	812.618		812.618	0	13.54	2.12	17	Feature_+_812.6180_13.5	55902	79696	241180	144720	40669	258620	98538	699024	296905	48846	1741353	138736	99970	128956	46640	199494	30698	0.141021	-1.73731	7	0.141021	1.73731	7
5905	5906 Feature_+_812.6572_16.8	812.657		812.657	0	16.76	3.3	17	Feature_+_812.6572_16.8	4725196	3976896	12493088	6176602	5040946	579906	37242596	9971565	10367839	6044297	28691174	5700234	18991736	18127420	6046072	2801863	10341532	0.18958	-0.821749	108	0.18958	0.821749	108
5906	5907 Feature_+_812.6992_16.1	812.699		812.699	0	16.08	2.73	13	Feature_+_812.6992_16.1	189631	750331	197332	-	107196	326372	1147604	-	158866	463615	880784	-	114829	561089	738434	309083	-	0.329926	-0.615183	2	0.329926	0.615183	2
5907	5908 Feature_+_812.7562_18.6	812.756		812.756	0	18.62	1.24	1	Feature_+_812.7562_18.6	-	-	-	-	-	-	-	-	-	-	1205658	-	-	-	-	-	-	0.244007	-0.581021	2	0.244007	0.581021	2
5908	5909 Feature_+_812.8329_1.1	812.833		812.833	0	1.1	0.85	16	Feature_+_812.8329_1.1	-	44785	250452	297479	22253	59867	2430483	2133048	328797	91159	1890432	71291	68739	781390	126788	14160	21801	0.0277473	-2.68007	135	0.0277473	2.68007	135
5909	5910 Feature_+_813.1666_1.1	813.167		813.167	0	1.1	1.59	16	Feature_+_813.1666_1.1	14888	110331	343084	101699	12227	35943	2002632	1243425	278710	66330	1545890	18144	31042	773174	79767	-	10711	0.0330087	-2.53685	79	0.0330087	2.53685	79
5910	5911 Feature_+_813.2068_1.2	813.207		813.207	0	1.25	2.79	5	Feature_+_813.2068_1.2	-	-	27846	-	-	-	18658	22632	-	-	26051	-	-	1893639	-	-	-	0.437726	3.43205	3	0.437726	-3.43205	3
5911	5912 Feature_+_813.5698_16.5	813.57		813.57	0	16.53	1.98	17	Feature_+_813.5698_16.5	1035406	540439	6539610	148941	2858576	96052	3481915	1827012	2360888	216119	4129754	4904371	3997514	8321616	2337485	23216502	4739014	0.400917	0.876859	18	0.400917	-0.876859	18
5912	5913 Feature_+_813.6599_16.8	813.66		813.66	0	16.76	2.9	17	Feature_+_813.6599_16.8	2876732	2323142	7360591	3744301	2958452	364503	22877418	5902690	6400322	3648295	17068060	3490105	11477122	11096253	3643679	1656472	6197986	0.202742	-0.806002	60	0.202742	0.806002	60
5913	5914 Feature_+_814.5016_1.2	814.502		814.502	0	1.19	2.93	5	Feature_+_814.5016_1.2	-	-	502798	-	-	-	51593660	43118	-	-	142386	-	-	5422878	-	-	-	0.274475	-3.73974	196	0.274475	3.73974	196
5914	5915 Feature_+_814.5721_16.5	814.572		814.572	0	16.53	1.96	16	Feature_+_814.5721_16.5	634424	335293	3801422	80973	1661422	-	2145937	1044422	1319966	125014	2358400	2887969	2381768	4883951	1411487	13863371	2757918	0.397859	0.893327	11	0.397859	-0.893327	11
5915	5916 Feature_+_814.6415_15.3	814.641		814.641	0	15.26	1.98	15	Feature_+_814.6415_15.3	301197	-	188218	-	628243	570122	719461	411942	1009676	603138	1092910	488720	117577	1044859	68488	1647408	641670	0.383472	0.518016	2	0.383472	-0.518016	2
5916	5917 Feature_+_814.6630_16.8	814.663		814.663	0	16.76	1.1	17	Feature_+_814.6630_16.8	849608	1608510	2237650	1135537	895908	128723	6799271	1774428	1854020	1132532	5211752	989396	3449594	3477991	1100379	948876	1855020	0.156685	-0.831402	25	0.156685	0.831402	25
5917	5918 Feature_+_814.7664_17.5	814.766		814.766	0	17.5	1.11	12	Feature_+_814.7664_17.5	-	49282	317452	524167	71057	-	46190	-	278894	22947	1513580	41440	-	62176	25466	-	28255	0.0912596	-2.74277	15	0.0912596	2.74277	15
5918	5919 Feature_+_814.9531_1.3	814.953		814.953	0	1.25	2.19	14	Feature_+_814.9531_1.3	-	359476	475910	20052	12109	35887	726879	348220	825428	223642	1160391	114305	42014	394622	48314	-	-	0.110845	-1.36939	7	0.110845	1.36939	7
5919	5920 Feature_+_815.2599_1.1	815.26		815.26	0	1.09	2.68	5	Feature_+_815.2599_1.1	-	-	4086491	32603	-	-	912935	172648	-	-	-	-	-	20912	-	-	-	0.139358	-5.34999	113	0.139358	5.34999	113
5920	5921 Feature_+_815.5052_1.2	815.505		815.505	0	1.19	2.94	9	Feature_+_815.5052_1.2	-	37585	3144768	32159	-	-	19578732	148042	42669	-	222288	22512	-	2333957	-	-	-	0.19999	-3.70343	116	0.19999	3.70343	116
5921	5922 Feature_+_815.5750_16.5	815.575		815.575	0	16.53	1.96	13	Feature_+_815.5750_16.5	184402	-	1177093	-	484502	-	576277	308233	434728	-	676575	852698	700825	1499201	400800	4126536	842015	0.373645	0.926788	4	0.373645	-0.926788	4
5922	5923 Feature_+_815.6658_16.8	815.666		815.666	0	16.76	2.8	17	Feature_+_815.6658_16.8	361150	819592	423999	223080	184789	51240	1387050	358280	581066	263283	1141294	200568	673292	638510	575067	514407	369790	0.198373	-0.616554	4	0.198373	0.616554	4
5923	5924 Feature_+_815.7007_15.5	815.701		815.701	0	15.52	2.55	17	Feature_+_815.7007_15.5	101729	1927534	107690	151158	186017	187802	89154	172589	334218	188713	1013495	50094	23375	100336	98848	181980	42190	0.0984019	-1.99276	13	0.0984019	1.99276	13
5924	5925 Feature_+_815.7617_1.1	815.762		815.762	0	1.09	2.51	7	Feature_+_815.7617_1.1	-	-	2666075	-	-	-	488598	108919	22556	-	348301	-	-	202131	56388	-	-	0.128989	-3.75966	29	0.128989	3.75966	29
5925	5926 Feature_+_816.5074_1.2	816.507		816.507	0	1.19	2.15	8	Feature_+_816.5074_1.2	17522	-	316379	-	-	-	5689550	25861	-	-	49319	40717	16490	707427	-	-	-	0.256428	-3.31935	19	0.256428	3.31935	19
5926	5927 Feature_+_816.6578_14.8	816.658		816.658	0	14.76	2.84	6	Feature_+_816.6578_14.8	-	1038407	-	-	-	1039570	689316	903084	3466556	-	1605159	-	-	-	-	-	-	0.791119	0.145807	1	0.791119	-0.145807	1
5927	5928 Feature_+_816.7100_17.1	816.71		816.71	0	17.1	2.39	12	Feature_+_816.7100_17.1	-	1511473	404522	-	298110	258476	184563	315282	2099283	-	611173	178954	198542	214592	-	173170	-	0.63901	-0.454359	1	0.63901	0.454359	1
5928	5929 Feature_+_816.7432_17.1	816.743		816.743	0	17.09	1.83	14	Feature_+_816.7432_17.1	103890	65361	240612	62695	56696	-	23223	32105	407217	39721	657033	145071	1373856	50172	-	-	49887	0.742697	0.446488	0	0.742697	-0.446488	0
5929	5930 Feature_+_817.5102_1.2	817.51		817.51	0	1.19	2.17	14	Feature_+_817.5102_1.2	27036	122943	214089	78136	-	-	1333865	20571	16143	496647	48033	108152	13089	256166	14109	64244	-	0.337209	-1.35596	1	0.337209	1.35596	1
5930	5931 Feature_+_817.6111_16.8	817.611		817.611	0	16.76	1.77	17	Feature_+_817.6111_16.8	1591025	927336	2869435	1909328	1554121	163424	8973459	2341182	2471322	1816697	4951290	1567238	5585954	3797128	2077561	970766	2986712	0.328553	-0.54546	13	0.328553	0.54546	13
5931	5932 Feature_+_817.6610_14.8	817.661		817.661	0	14.76	2.82	5	Feature_+_817.6610_14.8	-	516969	-	-	-	515551	-	449001	1772659	-	841135	-	-	-	-	-	-	0.773601	0.154701	1	0.773601	-0.154701	1
5932	5933 Feature_+_817.7171_16.1	817.717		817.717	0	16.12	2.68	15	Feature_+_817.7171_16.1	49901	1823090	98337	-	106921	135618	76460	183636	1167909	47886	213629	78799	96468	293918	66050	87896	-	0.527249	-0.816402	1	0.527249	0.816402	1
5933	5934 Feature_+_817.8026_18.9	817.803		817.803	0	18.88	2.57	11	Feature_+_817.8026_18.9	-	16442	46687	106958	40083	-	26418	37967	31838	-	1138346	-	-	99972	-	14353	15956	0.187899	-3.11942	5	0.187899	3.11942	5
5934	5935 Feature_+_818.5905_2.7	818.591		818.591	0	2.75	3.53	11	Feature_+_818.5905_2.7	-	772671	-	48689	72152	1367203	26449	48539	363624	-	188247	50071	47340	49186	-	-	-	0.865586	0.246175	0	0.865586	-0.246175	0
5935	5936 Feature_+_818.6143_16.8	818.614		818.614	0	16.76	2.84	17	Feature_+_818.6143_16.8	956462	592920	1781303	1112733	952264	99995	5505942	1438450	1490005	1103814	2897339	933566	3360246	2309721	1237598	562984	1857405	0.324996	-0.552357	8	0.324996	0.552357	8
5936	5937 Feature_+_818.6736_15.1	818.674		818.674	0	15.15	1.53	17	Feature_+_818.6736_15.1	838621	1704076	600639	107990	423050	812143	1492740	1684989	838824	723031	1430380	478780	186062	692756	1480870	1626537	112060	0.322236	-0.44906	4	0.322236	0.44906	4
5937	5938 Feature_+_818.7256_17.4	818.726		818.726	0	17.43	1.43	11	Feature_+_818.7256_17.4	812975	5007362	-	526329	-	916511	600419	3200456	1153210	798189	1415061	1270049	-	-	-	-	774912	0.128685	-1.15646	21	0.128685	1.15646	21
5938	5939 Feature_+_819.4565_1.2	819.457		819.457	0	1.22	2.67	7	Feature_+_819.4565_1.2	-	88175	-	-	-	-	7111038	25145	23559	-	34308	17697	-	732835	-	-	-	0.272379	-3.56312	25	0.272379	3.56312	25
5939	5940 Feature_+_819.5179_1.6	819.518		819.518	0	1.64	2.94	16	Feature_+_819.5179_1.6	55430	2593858	499630	101531	-	31652	129019	84524	117338	459758	104361	320933	112290	403915	141472	309699	23916	0.319016	-1.35202	3	0.319016	1.35202	3
5940	5941 Feature_+_819.6174_16.8	819.617		819.617	0	16.76	2.92	16	Feature_+_819.6174_16.8	275567	165533	507356	332547	260128	-	1602221	437582	449055	317635	875403	283554	1046179	661113	368330	164398	558546	0.356154	-0.519375	2	0.356154	0.519375	2
5941	5942 Feature_+_819.7007_11.6	819.701		819.701	0	11.59	3.19	8	Feature_+_819.7007_11.6	-	32417	-	-	29888	-	-	-	16318	-	139376	40865	33486	1306994	-	-	66353	0.465033	2.07526	1	0.465033	-2.07526	1
5942	5943 Feature_+_819.7286_17.4	819.729		819.729	0	17.43	1.41	11	Feature_+_819.7286_17.4	496494	2786856	-	359294	-	526674	348314	1830778	623392	451837	865494	687792	-	-	-	-	480107	0.113257	-1.17273	14	0.113257	1.17273	14
5943	5944 Feature_+_819.7932_18.4	819.793		819.793	0	18.38	1.25	9	Feature_+_819.7932_18.4	-	-	101503	-	52401	-	55992	147758	53163	48051	2536236	-	-	230456	-	215856	-	0.254593	-2.41973	5	0.254593	2.41973	5
5944	5945 Feature_+_820.4608_1.2	820.461		820.461	0	1.22	2.62	3	Feature_+_820.4608_1.2	-	-	-	-	-	-	2219670	383834	-	-	-	-	-	331440	-	-	-	0.214795	-2.32289	6	0.214795	2.32289	6
5945	5946 Feature_+_820.5215_1.6	820.521		820.521	0	1.64	2.35	11	Feature_+_820.5215_1.6	-	1447186	276005	56255	-	-	-	55926	-	248622	518319	141926	79136	211307	61285	156465	-	0.160505	-1.67773	5	0.160505	1.67773	5
5946	5947 Feature_+_820.6075_13.8	820.607		820.607	0	13.77	3.22	16	Feature_+_820.6075_13.8	93248	-	158304	94282	837359	174652	304401	653638	511406	245789	1199924	689472	83059	455936	90454	1052733	478342	0.65844	-0.277273	1	0.65844	0.277273	1
5947	5948 Feature_+_820.6381_16.2	820.638		820.638	0	16.21	0.17	0	Feature_+_820.6381_16.2	-	-	-	-	-	-	-	-	-	-	-	-	-	-	-	-	-	NA	0	0	NA	0	0
5948	5949 Feature_+_820.7408_17.7	820.741		820.741	0	17.74	0.16	8	Feature_+_820.7408_17.7	-	7442515	-	2273306	-	2863676	-	4776746	3518206	-	2863416	2889196	-	2550481	-	-	-	0.186333	-0.547624	21	0.186333	0.547624	21
5949	5950 Feature_+_820.8136_18.7	820.814		820.814	0	18.73	2.2	6	Feature_+_820.8136_18.7	-	-	34449	38494	43464	-	-	-	51400	-	2287858	-	-	65932	-	-	-	0.246437	-3.28318	8	0.246437	3.28318	8
5950	5951 Feature_+_821.5538_1.6	821.554		821.554	0	1.61	3.29	11	Feature_+_821.5538_1.6	186332	1047567	70369	21884	-	65740	-	50819	-	-	35112	-	52599	21145	380942	19404	-	0.443499	-1.17305	1	0.443499	1.17305	1
5951	5952 Feature_+_821.6412_16.2	821.641		821.641	0	16.17	0.15	0	Feature_+_821.6412_16.2	-	-	-	-	-	-	-	-	-	-	-	-	-	-	-	-	-	NA	0	0	NA	0	0
5952	5953 Feature_+_821.7440_17.7	821.744		821.744	0	17.74	0.16	9	Feature_+_821.7440_17.7	-	4257219	-	1386472	-	1500586	-	2620766	2157098	-	1748732	1519064	961726	1352895	-	-	-	0.160754	-0.592272	14	0.160754	0.592272	14
5953	5954 Feature_+_821.8083_18.7	821.808		821.808	0	18.66	2.06	11	Feature_+_821.8083_18.7	-	68588	29047	129407	85877	-	-	18413	288817	53310	2785282	-	18904	120906	-	-	17109	0.247218	-2.93722	8	0.247218	2.93722	8
5954	5955 Feature_+_822.3951_1.3	822.395		822.395	0	1.35	3.21	4	Feature_+_822.3951_1.3	-	72328	-	-	-	-	-	-	-	1258186	71224	-	-	-	-	-	27284	0.472285	1.98935	1	0.472285	-1.98935	1
5955	5956 Feature_+_822.7563_18.1	822.756		822.756	0	18.06	0.12	7	Feature_+_822.7563_18.1	3147801	-	2299229	5421486	-	2713363	-	4117519	-	-	3148692	2593950	-	-	-	-	-	0.110692	-0.362167	32	0.110692	0.362167	32
5956	5957 Feature_+_822.7927_17.5	822.793		822.793	0	17.5	2.66	4	Feature_+_822.7927_17.5	-	104475	68987	-	-	-	-	-	-	-	2014201	-	-	98812	-	-	-	0.227012	-3.05514	7	0.227012	3.05514	7
5957	5958 Feature_+_822.8113_18.7	822.811		822.811	0	18.66	2.13	7	Feature_+_822.8113_18.7	-	32058	-	78887	55991	-	-	-	155563	27404	1536864	-	-	51803	-	-	-	0.244747	-2.80129	4	0.244747	2.80129	4
5958	5959 Feature_+_822.8291_18.4	822.829		822.829	0	18.38	2.46	8	Feature_+_822.8291_18.4	-	-	67698	26481	59582	-	-	24803	72771	-	1106042	40952	-	29285	-	-	-	0.224634	-2.65438	3	0.224634	2.65438	3
5959	5960 Feature_+_823.5497_1.9	823.55		823.55	0	1.94	2.77	11	Feature_+_823.5497_1.9	23099	3651480	1025979	-	-	46514	-	83825	92998	-	151882	-	75232	153012	348367	109625	-	0.162359	-2.96791	19	0.162359	2.96791	19
5960	5961 Feature_+_823.5707_3.8	823.571		823.571	0	3.76	3.22	12	Feature_+_823.5707_3.8	-	29798	-	24784	26037	17659	-	3162070	871308	-	5372506	16190	1954067	83687	-	15823	109610	0.217691	-1.99021	14	0.217691	1.99021	14
5961	5962 Feature_+_823.6287_5.0	823.629		823.629	0	5.03	3.67	9	Feature_+_823.6287_5.0	-	197886	111882	-	-	114257	-	629464	268994	-	2217494	42183	377290	393110	-	-	-	0.22074	-1.85193	5	0.22074	1.85193	5
5962	5963 Feature_+_823.6620_15.3	823.662		823.662	0	15.31	1.98	17	Feature_+_823.6620_15.3	170962	391301	1364934	186714	465658	173785	386191	1160141	134453	235379	2589242	158910	405287	996906	379438	748160	226638	0.0651788	-1.36485	26	0.0651788	1.36485	26
5963	5964 Feature_+_823.7596_18.1	823.76		823.76	0	18.06	0.12	7	Feature_+_823.7596_18.1	1794936	-	-	3117524	-	1549471	-	2244122	-	-	2039106	1436922	-	1312916	-	-	-	0.101409	-0.380079	20	0.101409	0.380079	20
5964	5965 Feature_+_823.7959_17.5	823.796		823.796	0	17.5	2.6	5	Feature_+_823.7959_17.5	-	67299	36567	-	-	-	-	-	-	-	1133051	-	28321	63246	-	-	-	0.230631	-2.75967	3	0.230631	2.75967	3
5965	5966 Feature_+_824.4862_1.2	824.486		824.486	0	1.19	2.42	17	Feature_+_824.4862_1.2	39430	7408489	4855392	2755684	606523	1754186	8360716	8330774	6083995	2802947	12260093	3055432	599669	2275005	1758659	167715	59491	0.00610949	-1.77586	2306	0.00610949	1.77586	2306
5966	5967 Feature_+_824.5532_1.9	824.553		824.553	0	1.94	2.27	13	Feature_+_824.5532_1.9	-	1633041	538456	31235	-	30011	53417	43857	64721	28017	88339	-	24891	91586	171789	54826	-	0.140806	-2.67452	9	0.140806	2.67452	9
5967	5968 Feature_+_824.5667_13.6	824.567		824.567	0	13.62	1.94	17	Feature_+_824.5667_13.6	72360	68287	225379	386177	302121	872517	220702	350815	1380238	137011	3076357	531006	28630	1621122	47931	281836	361930	0.752939	-0.31016	1	0.752939	0.31016	1
5968	5969 Feature_+_824.5743_3.8	824.574		824.574	0	3.76	3.29	10	Feature_+_824.5743_3.8	-	34875	-	-	26023	31076	-	1507357	418722	-	3331590	25653	1162422	67600	-	-	74741	0.235145	-1.91895	7	0.235145	1.91895	7
5969	5970 Feature_+_824.6653_15.3	824.665		824.665	0	15.31	1.76	17	Feature_+_824.6653_15.3	135271	691046	813175	116854	269831	237196	244804	642837	88243	143152	1540563	102985	229641	535984	196520	436929	136198	0.0277809	-1.46044	42	0.0277809	1.46044	42
5970	5971 Feature_+_824.7715_18.3	824.771		824.771	0	18.33	0.09	8	Feature_+_824.7715_18.3	171168640	-	15306002	-	-	-	7788508	5712130	-	-	7738774	-	3903723	3847287	5288570	-	-	0.505568	1.6077	82	0.505568	-1.6077	82
5971	5972 Feature_+_824.8085_17.4	824.808		824.808	0	17.41	1.75	6	Feature_+_824.8085_17.4	-	232517	523600	-	46791	-	-	-	374998	-	7191068	-	-	335920	-	-	-	0.223251	-3.55456	33	0.223251	3.55456	33
5972	5973 Feature_+_825.4897_1.2	825.49		825.49	0	1.19	2.65	16	Feature_+_825.4897_1.2	-	3418093	1922426	1280554	280281	684214	4139372	3587002	2928967	1255366	5405458	1354962	266843	1118161	765945	55713	23734	0.00739318	-1.75721	848	0.00739318	1.75721	848
5973	5974 Feature_+_825.5870_4.1	825.587		825.587	0	4.07	3.74	6	Feature_+_825.5870_4.1	-	29955	-	-	-	-	-	2501714	299407	-	7923722	-	903222	-	-	-	41613	0.164095	-3.41249	54	0.164095	3.41249	54
5974	5975 Feature_+_825.6367_5.3	825.637		825.637	0	5.3	2.36	12	Feature_+_825.6367_5.3	-	187835	413467	22303	271043	-	-	79282	1540452	28174	526430	338805	69709	446886	-	-	26316	0.863369	0.209859	0	0.863369	-0.209859	0
5975	5976 Feature_+_825.7501_12.9	825.75		825.75	0	12.91	3.38	13	Feature_+_825.7501_12.9	-	350120	37744	24599	42005	-	80074	50714	405063	17579	6263758	1260666	482051	13391630	-	-	1191085	0.692574	0.780037	3	0.692574	-0.780037	3
5976	5977 Feature_+_825.7739_18.4	825.774		825.774	0	18.36	0.09	9	Feature_+_825.7739_18.4	94238952	-	8541933	-	-	-	4385468	3403079	-	2033996	4329173	-	2316905	2087932	3039561	-	-	0.507417	1.57698	45	0.507417	-1.57698	45
5977	5978 Feature_+_825.8118_17.4	825.812		825.812	0	17.41	1.62	5	Feature_+_825.8118_17.4	-	123004	283924	-	-	-	-	-	229771	-	4097442	-	-	205380	-	-	-	0.229949	-3.34126	16	0.229949	3.34126	16
5978	5979 Feature_+_826.0156_1.1	826.016		826.016	0	1.09	2.01	5	Feature_+_826.0156_1.1	-	-	2879282	-	-	-	637154	31989	-	-	-	-	13274	159645	-	-	-	0.164989	-4.22401	31	0.164989	4.22401	31
5979	5980 Feature_+_826.2667_1.1	826.267		826.267	0	1.06	2.67	5	Feature_+_826.2667_1.1	-	-	3441039	17284	-	-	692179	38469	-	-	-	27276	-	-	-	-	-	0.159872	-5.07362	66	0.159872	5.07362	66
5980	5981 Feature_+_826.5020_1.1	826.502		826.502	0	1.13	2.07	17	Feature_+_826.5020_1.1	45254	6200338	4050400	1511416	215473	710071	9363430	8510855	5865419	1749756	10616444	696582	605280	5237828	1569567	89152	83250	0.0144973	-1.79566	892	0.0144973	1.79566	892
5981	5982 Feature_+_826.7532_12.9	826.753		826.753	0	12.91	2.18	12	Feature_+_826.7532_12.9	-	217314	20774	16243	25597	-	45199	32925	266184	-	3956115	838200	293536	8445752	-	-	747077	0.688141	0.789921	2	0.688141	-0.789921	2
5982	5983 Feature_+_826.7772_18.3	826.777		826.777	0	18.33	1.19	9	Feature_+_826.7772_18.3	28577026	-	2495507	-	-	-	1357518	888065	-	597477	3656672	-	658577	798642	890026	-	-	0.565035	1.2457	10	0.565035	-1.2457	10
5983	5984 Feature_+_827.0036_1.1	827.004		827.004	0	1.13	2.45	17	Feature_+_827.0036_1.1	30452	4959094	3145348	1139913	189386	603937	7838287	6284521	4714850	1687974	7728812	510458	424867	4010824	1197050	82991	71558	0.01592	-1.74485	611	0.01592	1.74485	611
5984	5985 Feature_+_827.0205_1.1	827.02		827.02	-20	1.16	1.14	17	Feature_+_827.0205_1.1	30452	120040	1200158	91875	151397	506905	2526834	3896348	85038	670634	7728812	174683	66007	843046	1197050	82991	71558	0.0528997	-2.59014	149	0.0528997	2.59014	149
5985	5986 Feature_+_827.5064_1.2	827.506		827.506	0	1.16	2.94	17	Feature_+_827.5064_1.2	28721	2502210	2358149	676100	87765	315201	4929106	4138120	2853282	711483	5066263	245749	265912	2607090	660470	41728	40763	0.0143038	-1.86093	457	0.0143038	1.86093	457
5986	5987 Feature_+_827.5483_15.3	827.548		827.548	0	15.3	3.84	17	Feature_+_827.5483_15.3	91968	182292	1101103	82696	382729	118054	509458	246201	512417	41408	683513	992867	671114	1038962	104523	3543955	874567	0.417525	0.810945	3	0.417525	-0.810945	3
5987	5988 Feature_+_827.6028_4.1	827.603		827.603	0	4.07	3.46	5	Feature_+_827.6028_4.1	-	-	-	-	-	-	-	2586374	255817	-	5228074	-	1092457	-	-	-	102453	0.152631	-2.67577	28	0.152631	2.67577	28
5988	5989 Feature_+_827.7563_12.9	827.756		827.756	0	12.91	2.95	8	Feature_+_827.7563_12.9	-	75779	-	-	-	-	18279	-	62987	-	1254674	264911	92275	2747570	-	-	233310	0.685766	0.791081	1	0.685766	-0.791081	1
5989	5990 Feature_+_827.7802_18.3	827.78		827.78	0	18.33	1.21	12	Feature_+_827.7802_18.3	5904856	132436	825719	-	-	-	294659	270493	249154	-	2193927	-	139823	361154	165882	156235	132769	0.806981	0.400425	1	0.806981	-0.400425	1
5990	5991 Feature_+_828.0073_1.1	828.007		828.007	0	1.13	2.63	16	Feature_+_828.0073_1.1	-	798107	779640	293440	51962	126488	1696019	1028312	700689	284034	1385280	84697	67003	904213	241927	16988	15110	0.0118254	-1.81243	164	0.0118254	1.81243	164
5991	5992 Feature_+_828.5175_1.2	828.518		828.518	0	1.18	2.83	17	Feature_+_828.5175_1.2	554201	5171357	1569643	811734	176551	429844	4121714	3191103	2003933	1150896	3776081	516488	190068	690058	470642	91922	80293	0.00449798	-2.12141	1599	0.00449798	2.12141	1599
5992	5993 Feature_+_828.5514_15.3	828.551		828.551	0	15.3	3.9	17	Feature_+_828.5514_15.3	64365	120314	642339	40162	213968	78710	306118	126242	282184	24061	387670	585003	375931	580160	50628	2126735	482348	0.424341	0.825492	2	0.424341	-0.825492	2
5993	5994 Feature_+_828.6063_4.1	828.606		828.606	0	4.07	3.16	2	Feature_+_828.6063_4.1	-	-	-	-	-	-	-	1451189	-	-	2899506	-	-	-	-	-	-	0.226759	-0.211896	8	0.226759	0.211896	8
5994	5995 Feature_+_828.6575_15.4	828.658		828.658	0	15.43	1.8	17	Feature_+_828.6575_15.4	74055	120691	444526	123214	456490	109552	1382340	343295	883930	675403	1544536	1420594	201917	1007680	116392	1236271	802109	0.934607	0.0496029	1	0.934607	-0.0496029	1
5995	5996 Feature_+_828.6943_16.0	828.694		828.694	0	15.95	1.86	17	Feature_+_828.6943_16.0	1370280	3857124	1453146	312531	1080660	1410761	2316242	961663	389501	877629	2328785	756115	1204698	1124090	2150587	1666425	242346	0.156215	-0.651898	14	0.156215	0.651898	14
5996	5997 Feature_+_828.7946_18.1	828.795		828.795	0	18.08	1.05	17	Feature_+_828.7946_18.1	2457596	872368	3091642	1812195	1584260	553914	6313056	8385980	1542988	2108675	9599456	1849468	2856601	11025288	2883978	4734262	3252200	0.457889	-0.443183	12	0.457889	0.443183	12
5997	5998 Feature_+_829.5205_1.2	829.52		829.52	0	1.18	1.49	17	Feature_+_829.5205_1.2	248427	2339816	632706	270985	74513	143640	2041586	1656619	898846	452772	2149295	231192	55031	426886	249429	37885	39931	0.0050822	-2.23361	735	0.0050822	2.23361	735
5998	5999 Feature_+_829.6028_13.8	829.603		829.603	0	13.82	3.7	12	Feature_+_829.6028_13.8	-	35388	281175	-	152128	-	39151	56260	238251	-	431675	274289	42211	1694962	-	64297	47761	0.622962	0.760941	1	0.622962	-0.760941	1
5999	6000 Feature_+_829.6190_4.2	829.619		829.619	0	4.19	1	1	Feature_+_829.6190_4.2	-	-	-	-	-	-	-	-	-	-	1521465	-	-	-	-	-	-	0.244007	-0.235069	4	0.244007	0.235069	4
6000	6001 Feature_+_829.6974_16.0	829.697		829.697	0	15.95	2.32	17	Feature_+_829.6974_16.0	727686	2110452	876227	177746	595398	768611	1242562	490280	576333	496096	1202888	381637	628884	723804	1166615	879655	316016	0.207327	-0.521099	6	0.207327	0.521099	6
6001	6002 Feature_+_829.7250_18.4	829.725		829.725	0	18.36	1.83	6	Feature_+_829.7250_18.4	12258521	-	1297045	-	-	-	557510	-	576333	-	-	-	-	723804	504502	-	-	0.454911	1.56813	7	0.454911	-1.56813	7
6002	6003 Feature_+_829.7629_17.4	829.763		829.763	0	17.41	3.64	8	Feature_+_829.7629_17.4	-	74933	44072	-	32000	-	-	40459	140108	-	1835879	-	-	110551	-	-	30084	0.250179	-2.8724	5	0.250179	2.8724	5
6003	6004 Feature_+_829.8002_18.1	829.8		829.8	0	18.08	0.08	17	Feature_+_829.8002_18.1	41717680	14879984	49184620	29460516	24424978	8167186	91877816	132007032	26967738	34578924	149963184	32393656	45386804	164484880	49047528	77188640	48429580	0.473043	-0.411111	173	0.473043	0.411111	173
6004	6005 Feature_+_830.6887_16.6	830.689		830.689	0	16.59	3.06	17	Feature_+_830.6887_16.6	458351	2631090	1823072	201836	804146	910667	1711452	5095657	1337941	585886	2361929	1065059	728792	1433321	712951	559325	250585	0.0238005	-1.37764	158	0.0238005	1.37764	158
6005	6006 Feature_+_830.7094_16.2	830.709		830.709	0	16.15	2.5	17	Feature_+_830.7094_16.2	876898	5445407	2298973	338655	1150970	2012522	1061781	626632	757672	389354	1917386	1060940	722125	1263773	1125154	860277	330411	0.137716	-0.964598	20	0.137716	0.964598	20
6006	6007 Feature_+_830.7288_18.3	830.729		830.729	0	18.33	2.04	7	Feature_+_830.7288_18.3	6994658	-	677740	-	-	-	271360	268784	757672	-	-	-	-	417569	299498	-	-	0.413653	1.66148	5	0.413653	-1.66148	5
6007	6008 Feature_+_830.8029_18.1	830.803		830.803	0	18.08	0.08	17	Feature_+_830.8029_18.1	23055216	8391138	27400154	16515793	13258457	4524702	51418812	72820040	15321831	18959752	82806640	17451824	26007538	90680296	26630524	43473276	27095350	0.472708	-0.409531	96	0.472708	0.409531	96
6008	6009 Feature_+_831.6546_2.0	831.655		831.655	0	1.98	3.1	16	Feature_+_831.6546_2.0	-	460360	109523	662908	455260	27533	5908358	60354	205801	183679	61170	22927	33671	256862	43069	59812	21539	0.147703	-3.66788	51	0.147703	3.66788	51
6009	6010 Feature_+_831.6920_16.6	831.692		831.692	0	16.59	3.36	17	Feature_+_831.6920_16.6	278839	1441233	1021559	113115	437323	530336	1001137	2970846	743331	328013	1392827	590877	379708	861501	420203	310406	156362	0.0260495	-1.37969	83	0.0260495	1.37969	83
6010	6011 Feature_+_831.7127_16.2	831.713		831.713	0	16.15	1.32	17	Feature_+_831.7127_16.2	429427	3030191	1168136	153117	643096	1155921	522605	323339	475597	209457	892302	495483	394997	656671	599556	416151	174617	0.171331	-0.941578	8	0.171331	0.941578	8
6011	6012 Feature_+_831.7247_18.7	831.725		831.725	0	18.66	1.63	17	Feature_+_831.7247_18.7	2033282	508463	1028325	289659	326869	110096	895087	201388	475597	416938	868648	145959	361896	2488852	434452	637816	568079	0.592244	0.383114	1	0.592244	-0.383114	1
6012	6013 Feature_+_831.8058_18.1	831.806		831.806	0	18.08	1.76	17	Feature_+_831.8058_18.1	6772126	2411613	8113683	4975934	4028428	1216266	15569133	20752470	4490230	5624032	24178780	5390914	7114788	26406822	8280792	12897194	8095939	0.470863	-0.405936	28	0.470863	0.405936	28
6013	6014 Feature_+_832.2428_15.8	832.243		832.243	0	15.75	0.06	0	Feature_+_832.2428_15.8	-	-	-	-	-	-	-	-	-	-	-	-	-	-	-	-	-	NA	0	0	NA	0	0
6014	6015 Feature_+_832.6580_2.0	832.658		832.658	0	1.98	3.07	12	Feature_+_832.6580_2.0	-	367720	333429	353433	253550	-	3381458	14446	81150	106904	-	-	41017	130612	-	17928	17512	0.114686	-3.89957	47	0.114686	3.89957	47
6015	6016 Feature_+_832.7050_16.7	832.705		832.705	0	16.73	3.28	17	Feature_+_832.7050_16.7	847412	4429520	632453	287048	387619	6555109	1090416	8049394	6139661	426419	2138272	3322072	566418	2618159	2218834	1050766	565134	0.999797	0.000192191	2	0.999797	-0.000192191	2
6016	6017 Feature_+_832.7411_17.7	832.741		832.741	0	17.67	1	12	Feature_+_832.7411_17.7	494880	657308	552394	-	-	587253	511853	850220	3041048	-	457621	409942	-	1519583	-	351757	331387	0.487366	0.563556	2	0.487366	-0.563556	2
6017	6018 Feature_+_832.8137_18.6	832.814		832.814	0	18.62	1.47	17	Feature_+_832.8137_18.6	1298341	508874	1778452	968049	784840	318860	3001112	4387928	954992	1156144	7038045	1137729	1456058	5282617	1545060	2482796	1682589	0.333325	-0.607508	10	0.333325	0.607508	10
6018	6019 Feature_+_833.1829_1.2	833.183		833.183	0	1.25	2.37	4	Feature_+_833.1829_1.2	-	-	-	-	-	-	121073	-	-	-	31721	39576	-	1648159	-	-	-	0.46598	2.58128	1	0.46598	-2.58128	1
6019	6020 Feature_+_833.2440_15.8	833.244		833.244	0	15.77	0.06	0	Feature_+_833.2440_15.8	-	-	-	-	-	-	-	-	-	-	-	-	-	-	-	-	-	NA	0	0	NA	0	0
6020	6021 Feature_+_833.6124_15.5	833.612		833.612	0	15.46	2.23	14	Feature_+_833.6124_15.5	-	-	374139	63766	331846	-	985672	253558	1005722	366509	1100800	1231508	85782	778413	77879	789264	445668	0.870539	0.110208	1	0.870539	-0.110208	1
6021	6022 Feature_+_833.6500_2.0	833.65		833.65	0	1.98	3.02	7	Feature_+_833.6500_2.0	-	116860	-	185539	144193	-	1733584	-	59762	55719	-	-	-	51521	-	-	-	0.163948	-2.87608	8	0.163948	2.87608	8
6022	6023 Feature_+_833.7081_16.7	833.708		833.708	0	16.73	1.57	17	Feature_+_833.7081_16.7	510117	2490557	362824	151698	206261	3821684	616744	4607892	3419932	257206	1160502	1862280	290723	1425514	1188882	557339	300416	0.99176	-0.00793137	1	0.99176	0.00793137	1
6023	6024 Feature_+_833.7444_17.7	833.744		833.744	0	17.71	0.68	13	Feature_+_833.7444_17.7	332897	620924	510899	-	-	327068	529246	586279	1838151	-	813542	-	308124	782569	309153	467679	356653	0.958378	0.0282351	1	0.958378	-0.0282351	1
6024	6025 Feature_+_833.8095_18.5	833.809		833.809	0	18.51	1.56	17	Feature_+_833.8095_18.5	208488	199471	255405	165293	213879	25518	505405	692219	901693	158193	6997528	161847	243423	842949	221336	362755	230908	0.248549	-1.94195	13	0.248549	1.94195	13
6025	6026 Feature_+_834.7112_16.7	834.711		834.711	0	16.73	3.01	17	Feature_+_834.7112_16.7	131320	822536	140910	49542	54588	1126996	154926	1393601	991379	69584	503676	543280	325451	403847	350197	164302	83641	0.901432	-0.0890678	1	0.901432	0.0890678	1
6026	6027 Feature_+_834.7539_18.1	834.754		834.754	0	18.08	0.16	17	Feature_+_834.7539_18.1	5063580	1268412	5401792	3690699	2959155	1134945	8639977	8737437	3262469	3940285	9031921	3249454	3893327	10616239	5622526	8283766	5253743	0.659203	-0.173638	9	0.659203	0.173638	9
6027	6028 Feature_+_834.8124_18.5	834.812		834.812	0	18.51	2.46	13	Feature_+_834.8124_18.5	-	117075	54032	43163	102078	-	113149	26716	548565	38829	4109963	43684	29388	290413	-	-	36015	0.273323	-2.61595	9	0.273323	2.61595	9
6028	6029 Feature_+_834.8294_18.9	834.829		834.829	0	18.88	1.92	13	Feature_+_834.8294_18.9	-	117075	54032	43163	188650	-	113149	26716	548565	38829	6105591	42395	29388	307688	-	-	36015	0.255952	-3.12641	18	0.255952	3.12641	18
6029	6030 Feature_+_835.4313_1.3	835.431		835.431	0	1.25	2.21	3	Feature_+_835.4313_1.3	-	-	-	-	-	-	10043118	-	-	-	27475	-	-	689116	-	-	-	0.266377	-4.08779	49	0.266377	4.08779	49
6030	6031 Feature_+_835.5175_3.7	835.518		835.518	0	3.72	3.25	5	Feature_+_835.5175_3.7	-	185603	-	-	-	-	-	636437	225712	-	2465498	-	700540	-	-	-	-	0.22469	-2.05418	6	0.22469	2.05418	6
6031	6032 Feature_+_835.6436_16.6	835.644		835.644	0	16.59	0.3	15	Feature_+_835.6436_16.6	323113	904730	850902	-	500992	526125	1161949	1985708	482117	406533	882577	502792	350664	664842	587126	376979	-	0.0134163	-1.05741	108	0.0134163	1.05741	108
6032	6033 Feature_+_835.6856_2.0	835.686		835.686	0	1.95	3.68	3	Feature_+_835.6856_2.0	-	-	6273255	-	-	-	45957	-	-	-	-	-	-	-	-	37129	-	0.242698	-5.39904	82	0.242698	5.39904	82
6033	6034 Feature_+_835.7573_18.1	835.757		835.757	0	18.08	0.16	17	Feature_+_835.7573_18.1	2865205	758394	2728942	2045193	1624011	658099	4881164	4584255	1848474	2320406	5081760	1887777	2168848	6439737	3334575	4746735	2986468	0.835604	-0.0837669	4	0.835604	0.0837669	4
6034	6035 Feature_+_835.8154_18.5	835.815		835.815	11.5	18.77	1.78	11	Feature_+_835.8154_18.5	23990	30956	34144	59157	36893	-	-	14200	271575	-	2552150	27728	-	84571	-	-	24681	0.270805	-2.96142	6	0.270805	2.96142	6
6035	6036 Feature_+_835.8326_18.9	835.833		835.833	0	18.88	2.14	9	Feature_+_835.8326_18.9	-	27958	34144	59157	104645	-	-	-	271575	-	3672354	28133	-	170803	-	-	24681	0.259943	-3.24364	11	0.259943	3.24364	11
6036	6037 Feature_+_836.4346_1.3	836.435		836.435	0	1.25	2.64	3	Feature_+_836.4346_1.3	-	-	-	-	-	-	4204815	-	-	-	23623	-	-	316388	-	-	-	0.267783	-3.67272	16	0.267783	3.67272	16
6037	6038 Feature_+_836.6572_17.2	836.657		836.657	0	17.23	1.57	17	Feature_+_836.6572_17.2	294234	647389	962014	186626	270172	289042	660273	1268878	301542	200147	1432716	290588	231797	635896	538848	358404	98911	0.0125015	-1.25928	105	0.0125015	1.25928	105
6038	6039 Feature_+_836.6889_2.0	836.689		836.689	0	1.95	2.41	5	Feature_+_836.6889_2.0	-	17934	3600718	-	-	-	16654	-	-	-	-	-	-	74710	-	17262	-	0.248573	-4.78653	30	0.248573	4.78653	30
6039	6040 Feature_+_836.7726_16.8	836.773		836.773	0	16.84	1.41	9	Feature_+_836.7726_16.8	-	-	2936443	1371044	-	1557302	1465102	1355163	-	-	4471586	1553685	-	1632636	-	1438588	-	0.110184	-0.612622	23	0.110184	0.612622	23
6040	6041 Feature_+_836.8278_18.8	836.828		836.828	0	18.77	2.5	8	Feature_+_836.8278_18.8	-	15897	29470	27763	30156	-	-	16652	163846	-	1449519	-	-	54117	-	-	-	0.271999	-2.75853	3	0.271999	2.75853	3
6041	6042 Feature_+_836.8446_18.5	836.845		836.845	0	18.51	1.22	8	Feature_+_836.8446_18.5	-	22366	61244	33885	63660	-	-	-	163846	-	2437040	36902	-	54117	-	-	-	0.248463	-3.26282	8	0.248463	3.26282	8
6042	6043 Feature_+_837.0225_1.1	837.023		837.023	0	1.09	2.3	5	Feature_+_837.0225_1.1	-	-	2604408	70074	-	-	455149	40072	-	-	-	-	-	152987	-	-	-	0.171979	-3.88639	21	0.171979	3.88639	21
6043	6044 Feature_+_837.2730_1.1	837.273		837.273	0	1.06	2.81	4	Feature_+_837.2730_1.1	-	-	3907815	20870	-	-	834157	44315	-	-	-	-	-	-	-	-	-	0.154359	-5.43447	99	0.154359	5.43447	99
6044	6045 Feature_+_837.4351_1.3	837.435		837.435	0	1.25	2.44	6	Feature_+_837.4351_1.3	-	20116	-	-	-	-	1364794	15264	-	-	55852	-	15515	68353	-	-	-	0.238317	-3.46523	5	0.238317	3.46523	5
6045	6046 Feature_+_837.5234_17.4	837.523		837.523	0	17.36	0.06	7	Feature_+_837.5234_17.4	1732193	-	499995	-	1374447	-	4480926	1029559	-	-	3323768	-	-	737794	-	-	-	0.0640989	-1.42692	48	0.0640989	1.42692	48
6046	6047 Feature_+_837.5239_1.1	837.524		837.524	0	1.09	2.32	9	Feature_+_837.5239_1.1	-	25953	3475875	-	-	-	782799	41111	21604	-	88460	23578	21451	97643	-	-	-	0.14909	-4.52071	51	0.14909	4.52071	51
6047	6048 Feature_+_837.6597_16.8	837.66		837.66	0	16.76	2.36	17	Feature_+_837.6597_16.8	590897	1758008	536072	210451	289017	2846102	777379	3394331	2280709	183545	832046	1584159	369870	1400142	1701843	729080	357722	0.856648	0.112702	1	0.856648	-0.112702	1
6048	6049 Feature_+_837.6813_2.0	837.681		837.681	0	1.95	3.35	3	Feature_+_837.6813_2.0	-	107620	1868708	-	-	-	-	-	-	-	-	-	-	16074	-	-	-	0.219248	-4.3763	15	0.219248	4.3763	15
6049	6050 Feature_+_837.7749_1.1	837.775		837.775	0	1.09	2.76	9	Feature_+_837.7749_1.1	-	25698	2597954	20522	-	-	549363	182642	19151	-	162950	-	-	211466	16210	-	-	0.129104	-3.8395	30	0.129104	3.8395	30
6050	6051 Feature_+_837.7758_16.8	837.776		837.776	0	16.84	1.42	6	Feature_+_837.7758_16.8	2306799	-	1717103	797823	-	891099	-	-	-	-	2629813	907488	-	-	-	-	-	0.452643	-0.353119	3	0.452643	0.353119	3
6051	6052 Feature_+_837.8043_17.1	837.804		837.804	0	17.09	1.79	2	Feature_+_837.8043_17.1	-	-	-	-	-	-	-	-	44893	-	2170715	-	-	-	-	-	-	0.246704	-3.54382	9	0.246704	3.54382	9
6052	6053 Feature_+_837.8482_18.5	837.848		837.848	0	18.51	2.55	7	Feature_+_837.8482_18.5	-	-	38005	19801	36310	-	-	-	60087	-	1543415	28476	-	29139	-	-	-	0.243602	-3.30833	5	0.243602	3.30833	5
6053	6054 Feature_+_838.5266_17.4	838.527		838.527	0	17.36	1.81	7	Feature_+_838.5266_17.4	662128	-	218026	-	631762	-	1995518	440593	-	-	1447278	-	-	272343	-	-	-	0.0538847	-1.5059	26	0.0538847	1.5059	26
6054	6055 Feature_+_838.5821_14.2	838.582		838.582	0	14.23	2.29	17	Feature_+_838.5821_14.2	103677	255692	339360	385469	243820	129211	247405	319258	1145759	155697	1719241	285016	34752	2467261	76254	597816	339853	0.924914	0.0894234	1	0.924914	-0.0894234	1
6055	6056 Feature_+_838.7688_18.1	838.769		838.769	0	18.05	1.55	7	Feature_+_838.7688_18.1	1384532	-	521663	242028	-	248219	-	-	-	-	817724	257147	-	-	241544	-	-	0.9699	-0.0238568	0	0.9699	0.0238568	0
6056	6057 Feature_+_838.7877_17.2	838.788		838.788	0	17.18	1.35	5	Feature_+_838.7877_17.2	1641765	-	924090	-	1626474	-	-	-	2265566	-	6079681	-	-	-	-	-	-	0.324576	-0.668569	7	0.324576	0.668569	7
6057	6058 Feature_+_839.2669_1.4	839.267		839.267	0	1.38	2.68	3	Feature_+_839.2669_1.4	-	-	-	-	-	-	14077856	14180	-	-	-	-	-	14982	-	-	-	0.243981	-7.43965	723	0.243981	7.43965	723
6058	6059 Feature_+_839.7908_17.2	839.791		839.791	0	17.18	1.35	5	Feature_+_839.7908_17.2	949733	-	542279	-	899315	-	-	-	1463314	-	3461418	-	-	-	-	-	-	0.359161	-0.620696	3	0.359161	0.620696	3
6059	6060 Feature_+_840.2700_1.4	840.27		840.27	0	1.38	3.21	2	Feature_+_840.2700_1.4	-	-	38349	-	-	-	5949116	-	-	-	-	-	-	-	-	-	-	0.242133	-5.66383	93	0.242133	5.66383	93
6060	6061 Feature_+_840.7098_16.9	840.71		840.71	0	16.89	2.57	8	Feature_+_840.7098_16.9	-	331719	186952	-	-	-	-	4531025	4755394	-	130843	121085	178684	113214	-	-	-	0.786774	-0.459448	1	0.786774	0.459448	1
6061	6062 Feature_+_840.7676_17.6	840.768		840.768	0	17.58	1.4	0	Feature_+_840.7676_17.6	-	-	-	-	-	-	-	-	-	-	-	-	-	-	-	-	-	NA	0	0	NA	0	0
6062	6063 Feature_+_841.2731_1.4	841.273		841.273	0	1.38	2.41	3	Feature_+_841.2731_1.4	-	-	-	-	-	-	1521590	10886	-	-	-	-	-	12618	-	-	-	0.244246	-4.4614	11	0.244246	4.4614	11
6063	6064 Feature_+_841.7275_16.8	841.727		841.727	0	16.84	1.43	8	Feature_+_841.7275_16.8	-	213529	318573	149070	-	175177	-	2710456	2768216	-	3112954	152364	-	-	-	-	-	0.297804	-1.26324	6	0.297804	1.26324	6
6064	6065 Feature_+_841.7706_17.6	841.771		841.771	0	17.58	2.18	0	Feature_+_841.7706_17.6	-	-	-	-	-	-	-	-	-	-	-	-	-	-	-	-	-	NA	0	0	NA	0	0
6065	6066 Feature_+_842.7256_17.2	842.726		842.726	0	17.16	2.32	14	Feature_+_842.7256_17.2	97605	1571011	181479	97269	-	363142	312804	2956688	14631730	-	1842237	351635	484380	156283	141412	89436	-	0.722959	0.711591	3	0.722959	-0.711591	3
6066	6067 Feature_+_843.6331_2.0	843.633		843.633	0	2.03	3.13	10	Feature_+_843.6331_2.0	-	1137517	215079	-	-	13874	14437	-	25279	-	21276	25006	-	50322	83966	56656	-	0.205033	-2.72699	4	0.205033	2.72699	4
6067	6068 Feature_+_843.7285_17.2	843.729		843.729	0	17.16	2.33	11	Feature_+_843.7285_17.2	180815	1007934	-	-	748080	235791	178855	1654508	8214346	-	4344057	179616	269430	960908	-	-	-	0.915347	-0.15143	1	0.915347	0.15143	1
6068	6069 Feature_+_844.6548_14.1	844.655		844.655	0	14.08	2.68	16	Feature_+_844.6548_14.1	-	33048	152467	49977	43466	4009642	86022	92901	97082	55262	198050	667176	96377	493020	49257	89698	401452	0.29519	2.67601	7	0.29519	-2.67601	7
6069	6070 Feature_+_844.6883_15.4	844.688		844.688	0	15.38	2.1	17	Feature_+_844.6883_15.4	727346	2628222	829943	161292	472938	3809019	1683962	2027937	4648198	627192	2790092	1107831	934079	945163	1537187	1031285	301097	0.934971	0.0499844	2	0.934971	-0.0499844	2
6070	6071 Feature_+_844.7410_17.5	844.741		844.741	0	17.45	0.51	17	Feature_+_844.7410_17.5	440515	9914975	580485	200991	388719	4040144	1478693	8369580	44257652	395674	2758248	3722249	3771372	2817473	290332	174008	550944	0.623811	0.837035	14	0.623811	-0.837035	14
6071	6072 Feature_+_845.4152_1.3	845.415		845.415	0	1.25	1.64	16	Feature_+_845.4152_1.3	-	1234252	672500	138470	56554	55825	1801246	614937	1858604	586983	3109567	508345	41598	191891	104239	24696	22974	0.0814423	-1.6771	28	0.0814423	1.6771	28
6072	6073 Feature_+_845.6917_15.4	845.692		845.692	0	15.38	2.04	17	Feature_+_845.6917_15.4	368901	1406640	406596	86730	218484	2074614	904425	1077268	2270074	365368	1515494	571358	463665	491879	822670	556875	153255	0.97263	0.0207682	1	0.97263	-0.0207682	1
6073	6074 Feature_+_845.7441_17.5	845.744		845.744	0	17.45	0.46	17	Feature_+_845.7441_17.5	291820	5886986	326579	101721	114804	2450202	828490	5091275	26587892	194626	1578623	2180997	2199197	1750541	142293	99198	291301	0.617712	0.862903	8	0.617712	-0.862903	8
6074	6075 Feature_+_846.2950_16.3	846.295		846.295	0	16.34	0.07	0	Feature_+_846.2950_16.3	-	-	-	-	-	-	-	-	-	-	-	-	-	-	-	-	-	NA	0	0	NA	0	0
6075	6076 Feature_+_846.7066_15.7	846.707		846.707	0	15.7	2.86	17	Feature_+_846.7066_15.7	1309149	3513076	1787450	280823	793602	1905592	2159458	772863	779691	949244	2140775	1046426	596988	1138594	2404206	2158093	288116	0.398485	-0.37899	5	0.398485	0.37899	5
6076	6077 Feature_+_846.7571_17.8	846.757		846.757	0	17.83	0.16	15	Feature_+_846.7571_17.8	2931964	18969780	2464657	1488396	-	20341600	4016049	34687624	19965456	1768652	13355201	18039612	6474184	5948137	940219	-	2245879	0.575238	-0.446126	22	0.575238	0.446126	22
6077	6078 Feature_+_846.8124_18.4	846.812		846.812	0	18.38	2.37	14	Feature_+_846.8124_18.4	-	32075	77952	28043	150261	-	39902	73100	209371	51998	1308934	24048	-	280220	22238	164822	19124	0.303242	-1.56236	2	0.303242	1.56236	2
6078	6079 Feature_+_847.2954_16.3	847.295		847.295	0	16.34	0.07	0	Feature_+_847.2954_16.3	-	-	-	-	-	-	-	-	-	-	-	-	-	-	-	-	-	NA	0	0	NA	0	0
6079	6080 Feature_+_847.6806_17.2	847.681		847.681	0	17.16	1.99	11	Feature_+_847.6806_17.2	-	173443	40210	-	-	57515	65008	419649	1643911	-	62201	53364	83966	25694	39052	-	-	0.67721	0.791738	0	0.67721	-0.791738	0
6080	6081 Feature_+_847.7095_15.7	847.71		847.71	0	15.7	3.51	17	Feature_+_847.7095_15.7	708889	1868563	936753	138530	427103	1003627	1173531	403844	273137	502949	1168126	578955	292398	619756	1285762	1188470	141592	0.382958	-0.405778	3	0.382958	0.405778	3
6081	6082 Feature_+_847.7316_12.9	847.732		847.732	0	12.91	2.99	14	Feature_+_847.7316_12.9	-	534474	17865	17025	54877	-	120699	90356	232148	43225	3344575	1498453	688599	6299664	16694	-	1569606	0.604921	0.798752	2	0.604921	-0.798752	2
6082	6083 Feature_+_847.7603_17.8	847.76		847.76	0	17.83	0.7	16	Feature_+_847.7603_17.8	1759496	11569615	1418103	917530	730849	12249290	2376695	19937496	12338740	1176076	8087471	10990409	3721518	3549559	581755	-	1350931	0.59133	-0.419578	13	0.59133	0.419578	13
6083	6084 Feature_+_847.8248_18.6	847.825		847.825	0	18.62	1.16	10	Feature_+_847.8248_18.6	-	180561	-	155842	563778	-	-	103791	753770	161880	8357876	-	-	818636	-	100249	74592	0.261749	-2.58716	18	0.261749	2.58716	18
6084	6085 Feature_+_848.2796_1.1	848.28		848.28	0	1.09	2.79	3	Feature_+_848.2796_1.1	-	-	3970298	-	-	-	940279	46447	-	-	-	-	-	-	-	-	-	0.148755	-5.04663	82	0.148755	5.04663	82
6085	6086 Feature_+_848.2935_16.3	848.293		848.293	0	16.34	0.07	0	Feature_+_848.2935_16.3	-	-	-	-	-	-	-	-	-	-	-	-	-	-	-	-	-	NA	0	0	NA	0	0
6086	6087 Feature_+_848.5150_1.1	848.515		848.515	0	1.13	1.61	16	Feature_+_848.5150_1.1	-	3964235	3627500	982579	121222	534577	6183306	4807612	3611152	1107613	8261038	302300	352136	2905494	1067631	57990	70753	0.00935546	-1.99185	1062	0.00935546	1.99185	1062
6087	6088 Feature_+_848.7349_12.9	848.735		848.735	0	12.91	3.57	13	Feature_+_848.7349_12.9	-	324562	38936	-	32814	-	70898	54180	137939	33254	2137646	966321	450859	3837822	12628	-	1015900	0.610942	0.766412	1	0.610942	-0.766412	1
6088	6089 Feature_+_848.7523_18.5	848.752		848.752	13.3	17.83	0.8	17	Feature_+_848.7523_18.5	500299	3551512	982994	271400	204532	3842733	707622	5773861	3413936	319381	2498224	3308579	1252360	4821008	171218	329016	419191	0.866816	-0.121026	2	0.866816	0.121026	2
6089	6090 Feature_+_848.7724_18.1	848.772		848.772	0	18.07	0.11	17	Feature_+_848.7724_18.1	14881555	32084378	10147744	8082170	3786222	51374664	17762058	93023688	56857984	5496744	39482764	46252852	41038000	54355512	6723480	2248995	14776473	0.98754	0.0100972	30	0.98754	-0.0100972	30
6090	6091 Feature_+_848.7814_1.1	848.781		848.781	0	1.06	2.78	7	Feature_+_848.7814_1.1	-	-	2558449	-	-	-	508889	44232	51244	-	127417	-	-	59281	22348	-	-	0.148506	-4.36647	34	0.148506	4.36647	34
6091	6092 Feature_+_848.8278_18.6	848.828		848.828	0	18.62	1.62	10	Feature_+_848.8278_18.6	-	112325	-	85667	350753	-	42436	53131	462982	94931	5102852	-	-	430336	-	162819	-	0.264282	-2.55792	11	0.264282	2.55792	11
6092	6093 Feature_+_848.8451_18.4	848.845		848.845	0	18.38	1.62	8	Feature_+_848.8451_18.4	-	112325	-	-	164204	-	42436	-	136179	94931	2518031	53558	-	430336	-	-	-	0.280632	-2.15086	4	0.280632	2.15086	4
6093	6094 Feature_+_849.0170_1.1	849.017		849.017	0	1.13	2.31	17	Feature_+_849.0170_1.1	23527	3293472	2639680	774261	114865	460343	5343182	4300654	3276985	1099147	5995460	358586	258067	2378893	856807	45591	62038	0.0114516	-1.86318	650	0.0114516	1.86318	650
6094	6095 Feature_+_849.2930_16.3	849.293		849.293	0	16.34	0.07	0	Feature_+_849.2930_16.3	-	-	-	-	-	-	-	-	-	-	-	-	-	-	-	-	-	NA	0	0	NA	0	0
6095	6096 Feature_+_849.5189_1.1	849.519		849.519	0	1.13	2.23	16	Feature_+_849.5189_1.1	-	2222794	1500810	354869	45112	213097	4070236	2172621	1795293	578637	2946102	129019	154637	1413458	453986	37362	18058	0.0125203	-1.98383	376	0.0125203	1.98383	376
6096	6097 Feature_+_849.6959_17.5	849.696		849.696	0	17.45	3.13	15	Feature_+_849.6959_17.5	72248	1405725	85806	33702	-	445720	204354	974357	2783378	64139	230714	518605	549461	363983	42487	-	78087	0.845495	0.22465	1	0.845495	-0.22465	1
6097	6098 Feature_+_849.7381_12.9	849.738		849.738	0	12.91	3.07	10	Feature_+_849.7381_12.9	-	99157	41813	-	-	-	22402	18484	43294	-	725269	284035	129003	1210680	-	-	324594	0.659287	0.627759	0	0.659287	-0.627759	0
6098	6099 Feature_+_849.7552_18.5	849.755		849.755	0	18.52	0.86	10	Feature_+_849.7552_18.5	-	772033	585623	-	-	662685	393027	1325048	702918	-	512723	772987	259587	2965542	-	-	-	0.83396	0.171967	1	0.83396	-0.171967	1
6099	6100 Feature_+_849.7755_18.1	849.775		849.775	0	18.07	0.11	17	Feature_+_849.7755_18.1	9043322	17926558	5943482	4579984	2233658	31937998	10907166	53522936	33563500	3349961	23964992	25763616	23525132	32316494	3924416	1377710	8443068	0.96737	0.0263261	18	0.96737	-0.0263261	18
6100	6101 Feature_+_849.8402_18.9	849.84		849.84	0	18.88	1.88	11	Feature_+_849.8402_18.9	-	42663	34449	85592	122053	-	-	-	279781	28314	3131190	34140	-	155184	-	109092	24594	0.263943	-2.80629	7	0.263943	2.80629	7
6101	6102 Feature_+_850.6639_13.9	850.664		850.664	0	13.9	2.02	17	Feature_+_850.6639_13.9	202029	407182	486101	313274	944314	139979	481373	991764	2170455	273672	3665038	2454030	524278	3743922	75974	1105132	1038194	0.829227	0.171541	2	0.829227	-0.171541	2
6102	6103 Feature_+_850.6762_16.0	850.676		850.676	0	15.95	2.2	17	Feature_+_850.6762_16.0	553648	1544103	583948	142850	427705	673367	990704	347191	204711	362485	940777	277888	461277	464692	1064074	620217	91594	0.220429	-0.574746	4	0.220429	0.574746	4
6103	6104 Feature_+_850.6996_17.5	850.7		850.7	0	17.45	1.38	3	Feature_+_850.6996_17.5	-	952582	-	-	-	-	-	775227	1478217	-	-	-	-	-	-	-	-	0.865746	0.0381167	1	0.865746	-0.0381167	1
6104	6105 Feature_+_850.7286_18.1	850.729		850.729	0	18.08	3.34	16	Feature_+_850.7286_18.1	462075	42420	450938	324755	269676	-	782921	741462	191923	342478	837158	230606	325295	933353	542776	766887	446694	0.642546	-0.20836	1	0.642546	0.20836	1
6105	6106 Feature_+_850.7879_18.4	850.788		850.788	0	18.37	0.07	17	Feature_+_850.7879_18.4	32386466	33175622	17931516	11039186	2643665	64169536	10891156	52445152	37888064	11408953	35903924	59376464	21716600	40874904	7071060	2600429	8310537	0.615557	0.286486	52	0.615557	-0.286486	52
6106	6107 Feature_+_850.8247_17.4	850.825		850.825	0	17.38	2.34	5	Feature_+_850.8247_17.4	-	53531	-	-	36271	-	-	-	133853	-	1905868	-	-	337585	-	-	-	0.319216	-2.01422	2	0.319216	2.01422	2
6107	6108 Feature_+_850.8600_18.7	850.86		850.86	0	18.66	2.4	10	Feature_+_850.8600_18.7	-	25929	19604	53843	78642	-	-	-	185092	15023	4523428	23459	-	91981	-	-	15263	0.248466	-4.0784	24	0.248466	4.0784	24
6108	6109 Feature_+_851.5818_13.5	851.582		851.582	0	13.47	1.74	17	Feature_+_851.5818_13.5	283748	698188	524783	439279	548566	955579	689693	850890	763889	241989	817796	672907	356582	884606	432886	387367	408059	0.314931	-0.276867	2	0.314931	0.276867	2
6109	6110 Feature_+_851.6016_1.6	851.602		851.602	0	1.61	2.75	13	Feature_+_851.6016_1.6	36413	2101848	621671	41022	-	51910	-	34804	108016	16005	42447	96874	-	115048	90699	59745	-	0.171003	-2.77245	9	0.171003	2.77245	9
6110	6111 Feature_+_851.6671_13.9	851.667		851.667	0	13.9	2.34	17	Feature_+_851.6671_13.9	99487	208388	228291	137426	476679	51818	250156	498824	1093765	152214	1881406	1297398	254376	1893463	40437	546982	509843	0.827936	0.175673	1	0.827936	-0.175673	1
6111	6112 Feature_+_851.7117_17.8	851.712		851.712	0	17.78	0.67	10	Feature_+_851.7117_17.8	425501	2215177	-	-	-	2264989	468500	2247400	1564799	-	1002482	2038809	780102	607385	-	-	-	0.814919	-0.134476	1	0.814919	0.134476	1
6112	6113 Feature_+_851.7634_13.9	851.763		851.763	0	13.93	2.17	15	Feature_+_851.7634_13.9	-	59855	164540	111226	220440	21326	40382	26869	24253	-	107366	393928	713034	1676339	21600	22744	1058790	0.207137	1.9283	5	0.207137	-1.9283	5
6113	6114 Feature_+_851.7725_17.9	851.773		851.773	19.6	18.36	0.53	9	Feature_+_851.7725_17.9	12502952	1237138	-	-	-	1792587	-	3502952	2254288	-	1420300	1643415	1591071	1962164	-	-	-	0.426216	0.827042	8	0.426216	-0.827042	8
6114	6115 Feature_+_851.7912_18.4	851.791		851.791	0	18.37	0.09	17	Feature_+_851.7912_18.4	19833162	18461676	10889129	6461914	1600047	37748032	6507713	31723338	22524690	6764266	21142760	35655328	12980938	24066628	4180938	1567595	4982936	0.598941	0.300665	32	0.598941	-0.300665	32
6115	6116 Feature_+_851.8193_17.2	851.819		851.819	0	17.23	2.5	7	Feature_+_851.8193_17.2	-	265899	-	-	26149	-	-	-	85484	25436	2796549	38966	-	207938	-	-	-	0.23049	-3.18433	10	0.23049	3.18433	10
6116	6117 Feature_+_851.8635_18.7	851.864		851.864	0	18.66	2.64	9	Feature_+_851.8635_18.7	-	17345	33576	27158	26963	-	-	-	72009	14253	2694632	14004	-	57055	-	-	-	0.246131	-4.10625	15	0.246131	4.10625	15
6117	6118 Feature_+_852.5620_9.0	852.562		852.562	0	9.04	3.37	8	Feature_+_852.5620_9.0	-	63095	-	-	-	110360	166988	87709	1881073	-	36343	54929	-	-	-	-	26425	0.486262	1.89968	1	0.486262	-1.89968	1
6118	6119 Feature_+_852.6915_16.2	852.692		852.692	0	16.15	3.76	14	Feature_+_852.6915_16.2	232954	1628968	762886	-	433605	759656	393796	513130	207042	-	616458	315343	265236	376170	407269	272038	-	0.0608158	-1.02855	16	0.0608158	1.02855	16
6119	6120 Feature_+_852.8028_18.6	852.803		852.803	0	18.6	0.35	14	Feature_+_852.8028_18.6	45454276	6095264	7297558	2096614	-	11561385	18963836	9534629	6594440	4462934	15173412	10189579	3854560	7138332	2511761	-	-	0.877235	0.132631	11	0.877235	-0.132631	11
6120	6121 Feature_+_852.8227_17.2	852.823		852.823	0	17.23	1.9	8	Feature_+_852.8227_17.2	-	156233	-	-	-	149410	-	81128	114122	-	1525521	90855	410887	98531	-	-	-	0.341486	-1.24853	1	0.341486	1.24853	1
6121	6122 Feature_+_853.6831_16.8	853.683		853.683	0	16.76	2.24	17	Feature_+_853.6831_16.8	2577846	1483756	4524062	3174009	2624046	362881	12191211	3967252	3951604	2821754	7931731	2614608	8094236	5921538	3113750	1503086	4769382	0.296479	-0.521235	21	0.296479	0.521235	21
6122	6123 Feature_+_853.7275_18.1	853.727		853.727	0	18.07	1.54	17	Feature_+_853.7275_18.1	1596019	763405	1109897	925244	393687	756237	1405397	4616218	1283879	587789	2310960	1206307	2364185	3180026	762227	269875	1509479	0.606668	-0.284645	3	0.606668	0.284645	3
6123	6124 Feature_+_853.8057_18.6	853.806		853.806	0	18.6	0.97	12	Feature_+_853.8057_18.6	26942526	-	4402352	-	1242762	2347476	11496888	2007614	1566934	2620880	9283676	2010138	-	2759408	1514431	-	-	0.983844	-0.0225447	5	0.983844	0.0225447	5
6124	6125 Feature_+_854.5782_4.1	854.578		854.578	0	4.14	3.84	3	Feature_+_854.5782_4.1	-	123354	-	-	-	-	262557	-	-	-	1398312	-	-	-	-	-	-	0.161356	-2.12963	5	0.161356	2.12963	5
6125	6126 Feature_+_854.6859_16.8	854.686		854.686	0	16.76	3.39	17	Feature_+_854.6859_16.8	1622392	1115578	2835205	1943570	1641882	700463	7604481	2605444	2466755	1706676	4755424	1621266	5029288	3587586	1952345	892426	3059783	0.28947	-0.505791	13	0.28947	0.505791	13
6126	6127 Feature_+_854.7257_17.1	854.726		854.726	0	17.1	1.53	17	Feature_+_854.7257_17.1	914669	424842	683003	543702	235293	581461	988680	2730543	7438580	340156	1485311	709665	1312216	1733072	440604	171281	792280	0.626446	0.510759	3	0.626446	-0.510759	3
6127	6128 Feature_+_854.8085_18.6	854.808		854.808	0	18.6	0.97	9	Feature_+_854.8085_18.6	8286508	-	1390884	-	-	592000	3593706	471237	-	815150	2794053	-	-	929084	440983	-	-	0.964795	-0.0509161	1	0.964795	0.0509161	1
6128	6129 Feature_+_855.0797_4.1	855.08		855.08	0	4.14	3.81	7	Feature_+_855.0797_4.1	-	-	-	-	10846	-	-	41695	51037	-	1253608	14161	12572	-	-	13307	-	0.243595	-3.67006	5	0.243595	3.67006	5
6129	6130 Feature_+_855.6186_13.9	855.619		855.619	0	13.9	1.36	17	Feature_+_855.6186_13.9	112744	197828	585720	180828	537141	55335	292582	557081	1529980	144826	2852848	1889923	272290	3216329	24797	714761	423229	0.851672	0.173474	1	0.851672	-0.173474	1
6130	6131 Feature_+_855.6886_16.8	855.689		855.689	0	16.76	3.08	16	Feature_+_855.6886_16.8	499933	630164	931488	618313	523028	402569	2468307	1476025	818303	586865	1615884	499331	1684405	1173942	582834	-	959135	0.140435	-0.644968	11	0.140435	0.644968	11
6131	6132 Feature_+_855.7287_17.1	855.729		855.729	0	17.1	1.71	17	Feature_+_855.7287_17.1	2367404	586983	1628283	1233376	275604	1011843	845128	2531464	4592206	1152328	1623151	810810	1593621	2212860	684825	279709	673655	0.59661	0.303353	3	0.59661	-0.303353	3
6132	6133 Feature_+_855.7463_17.8	855.746		855.746	-4.2	18.34	1.71	17	Feature_+_855.7463_17.8	2367404	586983	1628283	1233376	275604	1011843	845128	2531464	1918781	1152328	1623151	810810	1593621	2212860	684825	279709	673655	0.94728	0.0278583	1	0.94728	-0.0278583	1
6133	6134 Feature_+_856.7049_16.4	856.705		856.705	0	16.36	3.38	17	Feature_+_856.7049_16.4	414195	4285242	247544	149383	111618	6999770	793429	5337938	10720580	263647	1364529	1908853	458953	501799	513328	350716	204206	0.760724	0.347353	3	0.760724	-0.347353	3
6134	6135 Feature_+_856.7416_17.4	856.742		856.742	0	17.39	1.02	16	Feature_+_856.7416_17.4	1240235	2526243	943116	639541	-	1151708	444724	1759185	24487244	576194	954905	665275	835725	1345634	453314	151480	364561	0.483645	1.56299	13	0.483645	-1.56299	13
6135	6136 Feature_+_857.7079_16.4	857.708		857.708	0	16.36	1.92	17	Feature_+_857.7079_16.4	250497	2455924	102889	49682	68188	4161937	439932	3211844	6347656	139760	815909	1083541	268753	315129	288813	204572	113029	0.750291	0.368208	2	0.750291	-0.368208	2
6136	6137 Feature_+_857.7444_17.4	857.744		857.744	0	17.39	1.29	13	Feature_+_857.7444_17.4	4099296	1491793	627315	-	-	729557	1572746	1100411	14811921	461610	865216	391829	313324	860576	-	393051	-	0.444066	1.35075	9	0.444066	-1.35075	9
6137	6138 Feature_+_858.5278_1.2	858.528		858.528	0	1.19	2.99	5	Feature_+_858.5278_1.2	-	23868	274011	-	-	-	40195708	-	-	-	152458	-	-	3392627	-	-	-	0.267847	-4.02364	187	0.267847	4.02364	187
6138	6139 Feature_+_858.7206_16.8	858.721		858.721	0	16.78	3.15	17	Feature_+_858.7206_16.8	185577	3694400	112023	72580	90058	12833318	785932	1773318	3579190	141100	952493	3986781	233892	581689	167302	166669	142905	0.486496	1.04287	7	0.486496	-1.04287	7
6139	6140 Feature_+_858.7573_17.6	858.757		858.757	0	17.64	1.04	16	Feature_+_858.7573_17.6	2418103	3531745	1551830	199422	-	2420367	937520	1829285	33115038	278273	971430	1565960	1805836	910151	285589	292713	343712	0.447895	1.7272	21	0.447895	-1.7272	21
6140	6141 Feature_+_859.0355_1.1	859.035		859.035	0	1.06	2.6	4	Feature_+_859.0355_1.1	-	-	2395802	-	-	-	530921	34231	-	-	-	-	-	128532	-	-	-	0.163493	-4.13039	24	0.163493	4.13039	24
6141	6142 Feature_+_859.2864_1.1	859.286		859.286	0	1.06	2.63	4	Feature_+_859.2864_1.1	-	-	3631767	21097	-	-	913990	66486	-	-	-	-	-	-	-	-	-	0.140978	-5.41399	103	0.140978	5.41399	103
6142	6143 Feature_+_859.5312_1.2	859.531		859.531	0	1.19	2.54	7	Feature_+_859.5312_1.2	-	28448	3555104	-	-	-	16995864	99444	-	-	90355	-	-	1289366	22672	-	-	0.173062	-4.35151	184	0.173062	4.35151	184
6143	6144 Feature_+_859.5622_3.7	859.562		859.562	0	3.72	3.93	6	Feature_+_859.5622_3.7	-	43790	-	-	-	-	-	1060629	268374	-	1447959	-	641218	-	-	-	35375	0.211302	-1.74303	4	0.211302	1.74303	4
6144	6145 Feature_+_859.7236_16.8	859.724		859.724	0	16.78	3.16	14	Feature_+_859.7236_16.8	101592	2189876	82979	-	-	7767922	421766	1083850	2024100	99080	1667909	2381676	146017	401934	94413	105264	-	0.597686	0.721893	3	0.597686	-0.721893	3
6145	6146 Feature_+_859.7602_17.6	859.76		859.76	0	17.64	1.23	15	Feature_+_859.7602_17.6	690907	2160051	877389	115272	-	1430938	297538	1016599	19917226	152397	487823	932165	1061150	376296	126807	-	183123	0.462547	1.78834	12	0.462547	-1.78834	12
6146	6147 Feature_+_859.7879_1.1	859.788		859.788	0	1.06	2.79	7	Feature_+_859.7879_1.1	-	-	2251214	29857	-	-	511451	59761	-	-	58693	-	-	116159	17369	-	-	0.147393	-3.98678	24	0.147393	3.98678	24
6147	6148 Feature_+_860.5335_1.2	860.534		860.534	0	1.19	2.85	5	Feature_+_860.5335_1.2	-	34392	516310	-	-	-	5517412	-	-	-	49735	-	-	394981	-	-	-	0.217493	-3.95623	34	0.217493	3.95623	34
6148	6149 Feature_+_860.6624_2.0	860.662		860.662	0	2.03	3.08	5	Feature_+_860.6624_2.0	-	4797130	1020924	-	-	-	-	-	-	-	62237	55902	-	-	48663	-	-	0.157756	-4.72406	74	0.157756	4.72406	74
6149	6150 Feature_+_860.7359_16.6	860.736		860.736	0	16.62	3.1	15	Feature_+_860.7359_16.6	84411	3896388	77122	-	-	2523828	235319	826161	1172966	75615	902895	704319	58814	231001	245918	186616	129193	0.549224	-0.67299	2	0.549224	0.67299	2
6150	6151 Feature_+_860.7730_17.9	860.773		860.773	0	17.91	1.52	13	Feature_+_860.7730_17.9	305018	4673776	3331397	313500	-	6143558	579981	3168437	11781499	-	666792	6097632	1167198	673260	-	-	320945	0.599661	0.55397	6	0.599661	-0.55397	6
6151	6152 Feature_+_860.8455_18.3	860.846		860.846	0	18.25	2.65	10	Feature_+_860.8455_18.3	-	132683	188412	-	31413	-	18479	35986	166134	24809	1100968	39392	-	313309	-	-	-	0.252818	-1.74934	2	0.252818	1.74934	2
6152	6153 Feature_+_861.2491_1.3	861.249		861.249	0	1.35	2.65	5	Feature_+_861.2491_1.3	-	-	122363	-	-	-	8098323	-	-	-	25759	-	18583	167829	-	-	-	0.242403	-5.38931	105	0.242403	5.38931	105
6153	6154 Feature_+_861.5861_1.7	861.586		861.586	0	1.68	3.1	13	Feature_+_861.5861_1.7	31830	1947506	290264	42736	-	17098	77953	-	-	112584	48927	164395	18667	142005	26372	80725	-	0.219486	-2.48462	5	0.219486	2.48462	5
6154	6155 Feature_+_861.6594_16.4	861.659		861.659	0	16.42	3.62	17	Feature_+_861.6594_16.4	274363	1583361	95578	59588	84485	3887155	523081	2366884	3506113	164557	583216	1041769	319188	264465	421367	235243	122094	0.669706	0.436096	2	0.669706	-0.436096	2
6155	6156 Feature_+_861.6657_2.0	861.666		861.666	0	2.03	3.68	4	Feature_+_861.6657_2.0	-	2673347	562624	-	-	-	-	-	-	-	-	-	-	24873	35279	-	-	0.161063	-4.33711	31	0.161063	4.33711	31
6156	6157 Feature_+_861.6776_15.7	861.678		861.678	0	15.69	3.43	14	Feature_+_861.6776_15.7	-	122840	317581	-	92385	307189	225334	94645	210136	90069	583216	1148232	92144	946720	-	93648	148277	0.540497	0.562854	1	0.540497	-0.562854	1
6157	6158 Feature_+_861.6959_17.4	861.696		861.696	0	17.39	2.32	9	Feature_+_861.6959_17.4	-	404740	85343	-	-	180933	-	273940	3240474	-	90838	310437	81290	151195	-	-	-	0.476542	1.53426	2	0.476542	-1.53426	2
6158	6159 Feature_+_861.7391_16.6	861.739		861.739	0	16.62	2.78	17	Feature_+_861.7391_16.6	48123	2352496	50818	30764	36656	1473753	138483	482068	705709	52162	282414	346626	29830	166972	140022	99014	75467	0.600928	-0.619207	1	0.600928	0.619207	1
6159	6160 Feature_+_861.7762_17.9	861.776		861.776	0	17.91	0.45	8	Feature_+_861.7762_17.9	-	2819942	2045235	-	-	3719334	-	1985958	7074736	-	457408	3620270	772330	-	-	-	-	0.561943	0.532249	4	0.561943	-0.532249	4
6160	6161 Feature_+_861.8416_18.8	861.842		861.842	0	18.77	2.05	10	Feature_+_861.8416_18.8	-	69736	102114	36065	25952	-	-	24379	104048	17127	1166985	36381	-	197102	-	-	-	0.24887	-2.21074	2	0.24887	2.21074	2
6161	6162 Feature_+_862.2519_1.4	862.252		862.252	0	1.38	2.61	1	Feature_+_862.2519_1.4	-	-	-	-	-	-	3422196	-	-	-	-	-	-	-	-	-	-	0.244007	-5.11677	37	0.244007	5.11677	37
6162	6163 Feature_+_862.5366_3.7	862.537		862.537	0	3.72	2.42	5	Feature_+_862.5366_3.7	-	-	-	-	-	-	-	444121	133002	-	2662954	-	644051	-	-	-	26714	0.267523	-2.27271	5	0.267523	2.27271	5
6163	6164 Feature_+_862.5896_1.7	862.59		862.59	0	1.68	3.51	11	Feature_+_862.5896_1.7	20032	1210631	174405	19019	-	-	35316	-	-	77090	271708	101922	-	82159	17434	49747	-	0.148304	-2.62068	6	0.148304	2.62068	6
6164	6165 Feature_+_862.6625_16.4	862.663		862.663	0	16.42	3.71	17	Feature_+_862.6625_16.4	171809	835216	53043	28423	46731	2322210	317831	1358648	2024012	99850	319267	612853	176758	149136	229880	128306	71696	0.630992	0.501955	1	0.630992	-0.501955	1
6165	6166 Feature_+_862.6991_17.4	862.699		862.699	0	17.39	1.91	7	Feature_+_862.6991_17.4	-	231510	-	-	-	116175	-	314983	1835480	-	-	204155	-	561824	-	156274	-	0.376991	1.32845	2	0.376991	-1.32845	2
6166	6167 Feature_+_862.7518_16.9	862.752		862.752	0	16.95	2.57	17	Feature_+_862.7518_16.9	129132	4497604	1064704	141519	85115	879871	383878	816728	835891	45577	57370	848265	86604	422431	43596	102652	41552	0.216874	-1.55102	9	0.216874	1.55102	9
6167	6168 Feature_+_862.7885_18.2	862.788		862.788	0	18.18	1.43	13	Feature_+_862.7885_18.2	697083	4762136	3831788	1915634	3400199	8059670	534134	2332642	5964157	-	1525559	8491204	897779	864746	-	-	-	0.950992	0.0464199	3	0.950992	-0.0464199	3
6168	6169 Feature_+_862.8607_18.5	862.861		862.861	0	18.51	0.76	9	Feature_+_862.8607_18.5	-	57471	74455	22720	52030	-	-	-	228891	21834	4661704	59173	-	177077	-	-	-	0.258668	-3.5066	17	0.258668	3.5066	17
6169	6170 Feature_+_863.4828_1.2	863.483		863.483	0	1.22	2.83	8	Feature_+_863.4828_1.2	-	239120	111979	16782	-	12218	4907441	-	-	-	21798	-	-	650216	-	59614	-	0.256101	-3.244	16	0.256101	3.244	16
6170	6171 Feature_+_863.5403_3.7	863.54		863.54	0	3.72	3.68	4	Feature_+_863.5403_3.7	-	26282	-	-	-	-	-	339145	-	-	1163189	-	171457	-	-	-	-	0.168126	-2.81431	5	0.168126	2.81431	5
6171	6172 Feature_+_863.6749_16.8	863.675		863.675	0	16.78	1.78	17	Feature_+_863.6749_16.8	173912	1435514	233075	117011	116245	4872213	917308	888885	1359844	139520	593403	1943360	410996	535014	199904	140131	249489	0.520077	0.706048	3	0.520077	-0.706048	3
6172	6173 Feature_+_863.6937_17.3	863.694		863.694	0	17.33	2.99	17	Feature_+_863.6937_17.3	1757760	2510066	17226922	1601826	2617469	622730	7621681	9076577	3446717	4917240	26045146	35463788	6711974	16997224	1645561	1774007	2204689	0.700587	-0.33498	15	0.700587	0.33498	15
6173	6174 Feature_+_863.7118_17.6	863.712		863.712	-20	17.35	3.39	12	Feature_+_863.7118_17.6	-	2110668	2648905	-	-	371569	184865	9076577	3766574	-	101955	209327	254541	16997224	-	82583	31733	0.946952	0.105826	2	0.946952	-0.105826	2
6174	6175 Feature_+_863.7551_16.9	863.755		863.755	0	16.95	1.63	14	Feature_+_863.7551_16.9	92016	2775582	672748	96279	63758	530812	247406	451135	540297	-	76386	491838	57605	272946	-	63595	-	0.212818	-1.53591	6	0.212818	1.53591	6
6175	6176 Feature_+_863.7917_18.2	863.792		863.792	0	18.18	1.4	12	Feature_+_863.7917_18.2	422840	2843909	2261431	1192165	2041482	5012998	-	1429272	3709603	-	916124	5256426	536788	547736	-	-	-	0.894882	0.099817	2	0.894882	-0.099817	2
6176	6177 Feature_+_863.8640_18.5	863.864		863.864	0	18.51	2.27	9	Feature_+_863.8640_18.5	-	241681	66987	24049	36466	-	-	-	159762	15371	2822753	40008	-	161891	-	-	-	0.224473	-3.3062	11	0.224473	3.3062	11
6177	6178 Feature_+_864.4861_1.2	864.486		864.486	0	1.22	2.46	4	Feature_+_864.4861_1.2	-	51981	-	-	-	-	2496544	22118	-	-	-	-	-	184404	-	-	-	0.257053	-3.63327	10	0.257053	3.63327	10
6178	6179 Feature_+_864.5974_14.3	864.597		864.597	0	14.28	1.25	17	Feature_+_864.5974_14.3	564977	813932	800608	668587	690650	372926	971523	1357906	3727715	655892	7135492	474089	84540	4423118	209424	1668984	1274147	0.653406	-0.401179	3	0.653406	0.401179	3
6179	6180 Feature_+_864.6780_16.8	864.678		864.678	0	16.78	1.78	17	Feature_+_864.6780_16.8	105553	846077	162248	84772	65495	2880622	533507	457873	768524	89127	347225	1124199	241325	322813	112178	92061	135361	0.515779	0.718911	2	0.515779	-0.718911	2
6180	6181 Feature_+_864.6971_17.3	864.697		864.697	0	17.33	2.95	17	Feature_+_864.6971_17.3	1172677	1615080	11551594	998688	1758280	398857	4758402	5595224	2320690	3213564	17766478	23214276	4652824	10817805	1126063	1197448	1440530	0.69419	-0.344487	10	0.69419	0.344487	10
6181	6182 Feature_+_864.7153_17.6	864.715		864.715	-20	17.37	3.06	14	Feature_+_864.7153_17.6	-	293339	96540	-	42240	219196	117604	2799464	2165451	-	67219	121951	170492	2338558	45913	50063	65187	0.948247	0.088656	1	0.948247	-0.088656	1
6182	6183 Feature_+_864.7673_16.7	864.767		864.767	0	16.69	1.47	12	Feature_+_864.7673_16.7	211353	2075393	216167	438616	-	1499063	132935	6970895	231058	-	178877	1241328	131741	1635459	-	-	-	0.291932	-1.40781	9	0.291932	1.40781	9
6183	6184 Feature_+_864.8034_17.2	864.803		864.803	0	17.18	1.36	13	Feature_+_864.8034_17.2	713753	1010975	3146147	1656850	6303536	3913371	-	1112267	12541851	636920	16525267	3868371	-	801023	731369	-	-	0.430331	-0.822447	14	0.430331	0.822447	14
6184	6185 Feature_+_864.8757_18.7	864.876		864.876	0	18.66	2.33	10	Feature_+_864.8757_18.7	-	145807	57085	41164	49834	-	-	13142	122476	18691	4692140	26953	-	122379	-	-	-	0.23322	-4.29264	32	0.23322	4.29264	32
6185	6186 Feature_+_865.4138_1.3	865.414		865.414	0	1.31	2.95	1	Feature_+_865.4138_1.3	-	-	-	-	-	-	-	-	-	1507467	-	-	-	-	-	-	-	0.420421	3.02602	2	0.420421	-3.02602	2
6186	6187 Feature_+_865.5345_2.0	865.534		865.534	0	1.95	3.38	11	Feature_+_865.5345_2.0	-	3931379	4450317	-	-	221017	778044	26824	417734	-	195213	-	193191	766064	1358592	466846	-	0.13768	-1.93285	24	0.13768	1.93285	24
6187	6188 Feature_+_865.5565_17.7	865.557		865.557	0	17.7	1.92	7	Feature_+_865.5565_17.7	839414	-	177200	-	566798	-	2030778	498503	-	153612	1793339	-	-	-	-	-	-	0.0559245	-1.79394	31	0.0559245	1.79394	31
6188	6189 Feature_+_865.6006_14.3	865.601		865.601	0	14.28	2.25	17	Feature_+_865.6006_14.3	274779	389770	405662	336298	259980	176274	493835	700943	1897073	359384	3444140	269911	33061	2343406	108378	821064	601824	0.717581	-0.323392	1	0.717581	0.323392	1
6189	6190 Feature_+_865.6174_2.0	865.617		865.617	0	2.03	3.64	12	Feature_+_865.6174_2.0	49283	6334119	1225189	33097	-	50031	-	43451	98678	-	105721	209578	-	198371	172738	56087	-	0.182394	-3.60422	40	0.182394	3.60422	40
6190	6191 Feature_+_865.6387_14.2	865.639		865.639	0	14.23	3.17	16	Feature_+_865.6387_14.2	28208	40765	1788234	32975	1117074	21573	66856	-	113704	24397	281748	810921	797692	410434	24315	24876	236452	0.373039	-0.940359	2	0.373039	0.940359	2
6191	6192 Feature_+_865.7004_17.3	865.7		865.7	0	17.33	2.02	17	Feature_+_865.7004_17.3	411323	668602	3620680	326911	576741	1627928	1778505	1870580	716751	1083972	5430088	7811368	1497094	3888640	364406	372455	512264	0.847193	-0.157016	3	0.847193	0.157016	3
6192	6193 Feature_+_865.7281_17.9	865.728		865.728	0	17.91	1.45	13	Feature_+_865.7281_17.9	43853	530926	362614	44654	60863	807700	74216	446898	1195211	-	112873	750492	170498	76562	-	-	-	0.621883	0.464116	1	0.621883	-0.464116	1
6193	6194 Feature_+_865.7709_16.7	865.771		865.771	0	16.69	2.36	10	Feature_+_865.7709_16.7	-	1232221	-	125231	-	882091	87536	4018742	455111	-	-	704406	84539	935589	-	94262	-	0.347595	-1.23843	4	0.347595	1.23843	4
6194	6195 Feature_+_865.7971_18.4	865.797		865.797	0	18.36	1.33	13	Feature_+_865.7971_18.4	18928190	563920	1976060	996421	3823239	2375545	902980	720766	7474818	523831	9753302	2425670	-	-	722656	-	-	0.76384	0.358322	5	0.76384	-0.358322	5
6195	6196 Feature_+_865.8353_17.4	865.835		865.835	0	17.41	3.66	11	Feature_+_865.8353_17.4	-	299532	16882	27491	76426	-	15962	31093	449342	48086	6448072	-	24824	361214	-	-	-	0.255844	-3.34045	21	0.255844	3.34045	21
6196	6197 Feature_+_865.8790_18.7	865.879		865.879	0	18.66	2.19	9	Feature_+_865.8790_18.7	-	51411	30183	27872	27865	-	-	-	73149	11929	2974350	13439	-	60519	-	-	-	0.24006	-4.29093	19	0.24006	4.29093	19
6197	6198 Feature_+_865.9153_1.3	865.915		865.915	0	1.31	2.92	2	Feature_+_865.9153_1.3	-	-	-	-	-	-	-	-	-	1375239	-	-	-	19105	-	-	-	0.41938	3.22565	2	0.41938	-3.22565	2
6198	6199 Feature_+_866.5382_2.0	866.538		866.538	0	1.95	2.88	11	Feature_+_866.5382_2.0	-	2244804	2422859	-	-	83625	132742	-	223109	-	47681	18297	130785	409621	732342	262871	-	0.178067	-1.87544	9	0.178067	1.87544	9
6199	6200 Feature_+_866.6118_5.7	866.612		866.612	0	5.71	1.99	0	Feature_+_866.6118_5.7	-	-	-	-	-	-	-	-	-	-	-	-	-	-	-	-	-	NA	0	0	NA	0	0
6200	6201 Feature_+_866.6209_2.0	866.621		866.621	0	2.03	2.81	12	Feature_+_866.6209_2.0	35466	3473647	875583	-	-	23126	-	29431	60308	19928	48453	108176	-	89445	91115	33008	-	0.16254	-3.68975	27	0.16254	3.68975	27
6201	6202 Feature_+_866.7036_17.3	866.704		866.704	0	17.33	3.79	17	Feature_+_866.7036_17.3	89809	383599	836728	68368	137723	982454	352724	422707	227407	241354	986122	1711059	253149	820298	134874	85925	100471	0.968677	0.0290259	0	0.968677	-0.0290259	0
6202	6203 Feature_+_866.7260_16.9	866.726		866.726	0	16.89	3.18	17	Feature_+_866.7260_16.9	88291	322711	285335	69784	55523	479288	211997	5061046	12276823	66197	341009	473686	365520	410592	66452	77334	123943	0.736409	0.670072	3	0.736409	-0.670072	3
6203	6204 Feature_+_866.7741_16.7	866.774		866.774	11.2	17.02	2.78	7	Feature_+_866.7741_16.7	-	381000	-	-	-	559546	-	1561890	324975	-	363803	506473	-	363044	-	-	-	0.380604	-0.584793	1	0.380604	0.584793	1
6204	6205 Feature_+_866.7997_18.4	866.8		866.8	0	18.36	1.47	13	Feature_+_866.7997_18.4	10538074	-	1095064	311022	1147700	712418	452138	1561890	2349746	296172	2930794	765974	-	363044	462677	-	-	0.686545	0.552563	3	0.686545	-0.552563	3
6205	6206 Feature_+_866.8184_18.1	866.818		866.818	0	18.05	1.59	11	Feature_+_866.8184_18.1	3284773	-	1095064	-	1147700	712418	491175	413177	2349746	-	2930794	765974	-	463654	554564	-	-	0.980618	-0.0176878	1	0.980618	0.0176878	1
6206	6207 Feature_+_866.8383_17.4	866.838		866.838	0	17.41	1.63	6	Feature_+_866.8383_17.4	-	166247	-	-	-	143797	-	-	1242464	-	3814996	121985	-	195374	-	-	-	0.380314	-1.44254	3	0.380314	1.44254	3
6207	6208 Feature_+_867.5311_2.0	867.531		867.531	0	1.95	3.61	11	Feature_+_867.5311_2.0	-	1021784	1274415	-	-	60709	79245	29098	120390	-	26875	-	48417	220807	407563	116036	-	0.183166	-1.77373	4	0.183166	1.77373	4
6208	6209 Feature_+_867.7283_16.9	867.728		867.728	0	16.89	1.89	14	Feature_+_867.7283_16.9	77173	501127	461321	224906	1176076	890753	126173	3189867	6891264	-	1237183	842250	212521	269528	-	-	80872	0.96437	-0.0589986	1	0.96437	0.0589986	1
6209	6210 Feature_+_867.8029_18.3	867.803		867.803	0	18.33	1.57	11	Feature_+_867.8029_18.3	3230108	-	322741	-	247311	238527	148412	870899	527614	-	601208	311333	-	208207	123712	-	-	0.668711	0.559929	1	0.668711	-0.559929	1
6210	6211 Feature_+_867.8218_18.1	867.822		867.822	0	18.05	1.23	8	Feature_+_867.8218_18.1	1932950	-	299512	-	538588	-	277454	-	876604	233745	1719533	-	-	-	319650	-	-	0.914403	-0.0876084	1	0.914403	0.0876084	1
6211	6212 Feature_+_868.5124_1.2	868.512		868.512	0	1.19	1.94	17	Feature_+_868.5124_1.2	22037	5462676	3036195	1598305	351467	1131222	6095414	5523126	4349974	1981378	8272510	1662761	367518	1197904	1271644	111333	51149	0.006997	-1.83519	1415	0.006997	1.83519	1415
6212	6213 Feature_+_868.6011_4.1	868.601		868.601	0	4.11	3.32	2	Feature_+_868.6011_4.1	-	-	-	-	-	-	-	506943	-	-	1889196	-	-	-	-	-	-	0.181098	-0.952388	4	0.181098	0.952388	4
6213	6214 Feature_+_868.7415_17.3	868.741		868.741	0	17.27	1.45	17	Feature_+_868.7415_17.3	288623	2397464	227946	138918	689059	2360712	998459	298030304	77671104	878986	688741	4913181	2571982	246441	330711	389283	2627682	0.361326	-2.23063	341	0.361326	2.23063	341
6214	6215 Feature_+_868.7990_17.9	868.799		868.799	0	17.87	0.52	0	Feature_+_868.7990_17.9	-	-	-	-	-	-	-	-	-	-	-	-	-	-	-	-	-	NA	0	0	NA	0	0
6215	6216 Feature_+_869.3752_8.1	869.375		869.375	0	8.11	1.5	0	Feature_+_869.3752_8.1	-	-	-	-	-	-	-	-	-	-	-	-	-	-	-	-	-	NA	0	0	NA	0	0
6216	6217 Feature_+_869.5160_1.2	869.516		869.516	0	1.19	1.84	16	Feature_+_869.5160_1.2	-	2453256	1423057	627535	159325	434021	2872984	2033545	1618814	890619	3521724	779945	154061	574115	518209	59920	25615	0.00566467	-1.88424	774	0.00566467	1.88424	774
6217	6218 Feature_+_869.5609_15.3	869.561		869.561	0	15.34	3.32	15	Feature_+_869.5609_15.3	13095	36195	98758	-	16056	66398	-	285089	117927	11768	888967	174711	188540	1484892	140045	919706	145143	0.534499	0.761646	1	0.534499	-0.761646	1
6218	6219 Feature_+_869.6138_4.1	869.614		869.614	0	4.11	3.3	3	Feature_+_869.6138_4.1	-	-	-	-	-	-	-	768665	-	-	1775121	-	315332	-	-	-	-	0.142504	-2.08854	8	0.142504	2.08854	8
6219	6220 Feature_+_869.7226_16.7	869.723		869.723	0	16.73	2.33	17	Feature_+_869.7226_16.7	101428	403722	223797	120569	88297	186671	677890	1379515	743084	119269	455515	155561	366230	491574	131130	53643	180597	0.184957	-0.919761	4	0.184957	0.919761	4
6220	6221 Feature_+_869.7443_17.3	869.744		869.744	0	17.27	1.34	17	Feature_+_869.7443_17.3	173527	1331213	321804	179076	2616168	1410470	604358	183537104	45156356	544346	10379130	2904396	1451402	190085	221896	222051	1566630	0.311695	-2.40033	286	0.311695	2.40033	286
6221	6222 Feature_+_869.8017_17.9	869.802		869.802	0	17.87	0.17	0	Feature_+_869.8017_17.9	-	-	-	-	-	-	-	-	-	-	-	-	-	-	-	-	-	NA	0	0	NA	0	0
6222	6223 Feature_+_869.8193_18.1	869.819		869.819	-20	17.81	1.01	0	Feature_+_869.8193_18.1	-	-	-	-	-	-	-	-	-	-	-	-	-	-	-	-	-	NA	0	0	NA	0	0
6223	6224 Feature_+_870.0424_1.1	870.042		870.042	0	1.06	2.67	6	Feature_+_870.0424_1.1	-	-	1957403	12479	-	-	632032	28224	-	-	-	-	17469	84535	-	-	-	0.134819	-4.24322	28	0.134819	4.24322	28
6224	6225 Feature_+_870.2928_1.1	870.293		870.293	0	1.06	2.65	6	Feature_+_870.2928_1.1	-	16145	3533423	22388	-	-	935392	44207	22415	-	-	-	-	-	-	-	-	0.139923	-5.33666	97	0.139923	5.33666	97
6225	6226 Feature_+_870.3785_8.1	870.379		870.379	0	8.11	3.07	0	Feature_+_870.3785_8.1	-	-	-	-	-	-	-	-	-	-	-	-	-	-	-	-	-	NA	0	0	NA	0	0
6226	6227 Feature_+_870.5284_1.1	870.528		870.528	0	1.13	2.6	17	Feature_+_870.5284_1.1	16120	3232132	3097750	557265	88767	287045	3660607	3568459	2133762	786698	3863900	223044	222487	2006779	644743	31543	59528	0.00421182	-2.00929	1540	0.00421182	2.00929	1540
6227	6228 Feature_+_870.7153_18.2	870.715		870.715	0	18.15	3.01	17	Feature_+_870.7153_18.2	967684	228834	1612908	187293	683974	146517	575650	1700290	341935	787433	4319354	219881	1038693	3952477	602138	531036	406349	0.49894	-0.564106	3	0.49894	0.564106	3
6228	6229 Feature_+_870.7573_17.5	870.757		870.757	0	17.53	1.16	17	Feature_+_870.7573_17.5	3811230	39379876	1510639	407375	1881501	35876184	6408204	238716352	440563520	2770142	6065178	28591244	36650896	4603510	5692750	1405168	8187007	0.804321	0.434077	83	0.804321	-0.434077	83
6229	6230 Feature_+_870.7942_1.1	870.794		870.794	0	1.06	2.35	7	Feature_+_870.7942_1.1	-	-	2711632	-	-	-	471903	39098	-	-	50908	17485	-	53874	26690	-	-	0.166327	-4.54046	35	0.166327	4.54046	35
6230	6231 Feature_+_870.8046_17.9	870.805		870.805	0	17.87	2.52	0	Feature_+_870.8046_17.9	-	-	-	-	-	-	-	-	-	-	-	-	-	-	-	-	-	NA	0	0	NA	0	0
6231	6232 Feature_+_870.8259_18.1	870.826		870.826	0	18.08	0.69	17	Feature_+_870.8259_18.1	6834342	1058504	7138396	4903586	3865928	605860	12149825	10869451	3560385	5475950	13182721	3449334	4959544	14820076	8201184	11216654	7467570	0.665263	-0.189818	12	0.665263	0.189818	12
6232	6233 Feature_+_871.0300_1.1	871.03		871.03	0	1.13	2.1	17	Feature_+_871.0300_1.1	15834	2010927	1493001	366616	67090	284574	2498098	2546395	2229855	638920	3552132	186200	223452	2070374	683613	35272	46919	0.0366489	-1.48093	93	0.0366489	1.48093	93
6233	6234 Feature_+_871.5331_1.1	871.533		871.533	0	1.13	1.87	15	Feature_+_871.5331_1.1	-	907018	1222297	192798	47717	112615	2382036	1558864	1194813	430895	2122692	131683	126081	1133911	436406	-	31771	0.0213794	-1.72769	121	0.0213794	1.72769	121
6234	6235 Feature_+_871.5752_15.8	871.575		871.575	0	15.82	1.26	17	Feature_+_871.5752_15.8	3241812	9588366	43251696	1423973	6595177	738197	3092673	117738968	27856258	3519236	84770712	68152864	72021000	353204096	51579884	312509632	65392676	0.275847	1.33185	611	0.275847	-1.33185	611
6235	6236 Feature_+_871.6292_4.2	871.629		871.629	0	4.19	3.27	4	Feature_+_871.6292_4.2	-	-	-	-	-	-	-	1652740	118260	-	4560582	-	731693	-	-	-	-	0.160176	-2.93875	25	0.160176	2.93875	25
6236	6237 Feature_+_871.6814_16.9	871.681		871.681	0	16.89	2.28	7	Feature_+_871.6814_16.9	-	35905	-	-	-	-	-	487600	1470458	-	85267	70582	64133	58789	-	-	-	0.66269	0.821764	0	0.66269	-0.821764	0
6237	6238 Feature_+_871.7186_18.2	871.719		871.719	0	18.15	0.26	16	Feature_+_871.7186_18.2	630024	126186	1054916	144726	460117	-	379258	1145664	231064	523831	2937269	146640	653254	2703797	382898	360990	266353	0.492787	-0.588775	2	0.492787	0.588775	2
6238	6239 Feature_+_871.7236_5.1	871.724		871.724	0	5.09	3.12	0	Feature_+_871.7236_5.1	-	-	-	-	-	-	-	-	-	-	-	-	-	-	-	-	-	NA	0	0	NA	0	0
6239	6240 Feature_+_871.7603_17.5	871.76		871.76	0	17.53	1.19	17	Feature_+_871.7603_17.5	2460312	23652098	924601	241457	958188	21283118	3930392	144947888	269079616	1763237	1743663	17704910	21598542	2912762	3426909	865128	4850476	0.796197	0.457133	52	0.796197	-0.457133	52
6240	6241 Feature_+_871.8287_18.1	871.829		871.829	0	18.08	2.87	17	Feature_+_871.8287_18.1	3636004	531488	4070339	2762424	2167015	404384	7037028	5769076	2074670	3004191	6649918	1938757	2860692	8560082	4489852	6078608	4217133	0.727341	-0.152197	6	0.727341	0.152197	6
6241	6242 Feature_+_872.5436_1.2	872.544		872.544	0	1.19	1.69	17	Feature_+_872.5436_1.2	279978	2823953	857819	360663	82796	195383	2146298	1777383	924505	583140	2993538	261762	89173	473084	252690	46060	34232	0.00449197	-2.32879	1058	0.00449197	2.32879	1058
6242	6243 Feature_+_872.5773_15.8	872.577		872.577	0	15.82	0.05	17	Feature_+_872.5773_15.8	2042738	6017963	26772866	913581	4062546	406488	1859671	72671392	17035458	2171181	51927388	41746932	44601640	216098672	31346596	189540128	40527992	0.277509	1.31946	369	0.277509	-1.31946	369
6243	6244 Feature_+_872.6326_4.2	872.633		872.633	0	4.19	0.43	1	Feature_+_872.6326_4.2	-	-	-	-	-	-	-	-	-	-	2535610	-	-	-	-	-	-	0.244007	-0.226654	6	0.244007	0.226654	6
6244	6245 Feature_+_872.7535_17.3	872.754		872.754	11.1	17.53	1.83	16	Feature_+_872.7535_17.3	705531	7251735	268104	-	273675	6767126	1299411	46493452	87782464	518011	455577	5609962	6815915	858526	1040106	271018	1578721	0.788883	0.480092	17	0.788883	-0.480092	17
6245	6246 Feature_+_872.7728_17.8	872.773		872.773	0	17.81	0.07	17	Feature_+_872.7728_17.8	45340640	257117696	16490576	4818550	12143996	242904672	89574232	273963936	773138432	10915707	26387852	178375248	238628384	132515360	33424766	6763245	54337624	0.446209	0.820105	532	0.446209	-0.820105	532
6246	6247 Feature_+_872.8311_18.1	872.831		872.831	0	18.08	2.02	17	Feature_+_872.8311_18.1	1093085	136302	1307938	700992	619167	94783	2094681	1874646	538986	897041	2097399	504811	874243	2480863	1367726	1890108	1252103	0.661791	-0.198559	2	0.661791	0.198559	2
6247	6248 Feature_+_873.5467_1.2	873.547		873.547	0	1.18	1.55	17	Feature_+_873.5467_1.2	136995	1493113	334338	206766	44488	92346	1288854	747380	566410	341902	705239	181651	81332	60628	94275	41617	24261	0.0110735	-2.0864	163	0.0110735	2.0864	163
6248	6249 Feature_+_873.5800_15.8	873.58		873.58	0	15.82	0.46	17	Feature_+_873.5800_15.8	660686	1832785	8523780	271081	1279095	130768	604625	23007826	5532274	643834	16844052	13266805	14325203	69637712	10122066	60757076	12859746	0.276147	1.32904	120	0.276147	-1.32904	120
6249	6250 Feature_+_873.6956_17.3	873.696		873.696	0	17.27	2.65	15	Feature_+_873.6956_17.3	55363	313658	33405	-	-	400997	175028	14992072	3995177	176993	173277	683201	385257	42005	65733	77102	426007	0.385528	-1.83421	13	0.385528	1.83421	13
6250	6251 Feature_+_873.7527_17.9	873.753		873.753	15.7	17.53	0.41	2	Feature_+_873.7527_17.9	-	-	-	-	-	-	-	9971542	18817374	-	-	-	-	-	-	-	-	0.758348	0.181178	7	0.758348	-0.181178	7
6251	6252 Feature_+_873.7754_17.8	873.775		873.775	0	17.81	0.07	17	Feature_+_873.7754_17.8	27589804	159605120	9991631	2985852	7302871	147456480	54958640	164495648	460734272	6523483	15840833	111800968	146429552	82127872	20594644	4059324	33236556	0.444072	0.810966	323	0.444072	-0.810966	323
6252	6253 Feature_+_873.8408_18.6	873.841		873.841	0	18.59	2.45	17	Feature_+_873.8408_18.6	203133	43958	230542	144034	391212	31937	366546	425731	246755	188487	2232899	132698	159054	854855	282808	374497	234536	0.286737	-1.01614	3	0.286737	1.01614	3
6253	6254 Feature_+_874.5829_15.8	874.583		874.583	0	15.82	3.94	17	Feature_+_874.5829_15.8	140695	379663	1852987	61050	274045	31951	116028	5139344	1210847	148489	3360644	2767558	2778359	15085206	2135678	12178757	2845901	0.285382	1.29941	24	0.285382	-1.29941	24
6254	6255 Feature_+_874.6989_17.3	874.699		874.699	0	17.27	3.78	13	Feature_+_874.6989_17.3	31335	199895	-	-	-	232826	101983	8945299	2189564	109392	94228	379382	271442	-	30400	41276	281766	0.373222	-1.90482	9	0.373222	1.90482	9
6255	6256 Feature_+_874.7693_17.5	874.769		874.769	10.3	17.81	0.28	15	Feature_+_874.7693_17.5	36555764	50063884	3239859	8540989	2365713	46212212	17673204	52363304	150521696	-	4961680	35734736	46706416	26174452	6807930	-	10561625	0.375586	0.870865	137	0.375586	-0.870865	137
6256	6257 Feature_+_874.7887_18.1	874.789		874.789	0	18.07	0.08	17	Feature_+_874.7887_18.1	36555764	403343584	18173396	8540989	9784784	443637184	61671012	216311216	372999904	15405422	68782904	451167040	156517904	172936496	17468418	6623930	37248168	0.494954	0.606179	436	0.494954	-0.606179	436
6257	6258 Feature_+_874.8433_18.6	874.843		874.843	0.6	18.59	2.54	12	Feature_+_874.8433_18.6	-	49576	131882	-	242379	-	28342	30784	168262	33370	1388029	-	-	539690	47415	99379	49355	0.333659	-1.37962	1	0.333659	1.37962	1
6258	6259 Feature_+_874.8611_18.4	874.861		874.861	0	18.38	2.79	9	Feature_+_874.8611_18.4	-	81600	223951	-	210892	-	35670	36622	168262	33370	1938167	-	-	539690	-	-	-	0.251977	-1.93123	3	0.251977	1.93123	3
6259	6260 Feature_+_875.5858_15.8	875.586		875.586	0	15.82	2.05	15	Feature_+_875.5858_15.8	23660	58094	297137	-	45284	-	27093	756471	177274	21982	542823	421113	560019	2386982	320439	1877601	442926	0.270673	1.32543	4	0.270673	-1.32543	4
6260	6261 Feature_+_875.7114_17.5	875.711		875.711	0	17.55	2.01	16	Feature_+_875.7114_17.5	564361	2190404	183805	-	253154	3194390	911940	13980190	9802826	417927	319067	3642976	3251125	516445	842314	213011	1073512	0.913914	-0.125303	3	0.913914	0.125303	3
6261	6262 Feature_+_875.7916_18.1	875.792		875.792	0	18.07	0.09	17	Feature_+_875.7916_18.1	23148514	247475536	11030089	5295400	5763759	267854064	37564936	131121048	227234496	9162466	42248072	273674176	96746400	105650992	11058835	4166877	23232212	0.496058	0.602079	264	0.496058	-0.602079	264
6262	6263 Feature_+_875.8570_18.9	875.857		875.857	0	18.88	1.56	7	Feature_+_875.8570_18.9	-	58175	148743	-	240729	-	-	-	246415	-	3029749	51771	-	365203	-	-	-	0.248831	-2.42164	7	0.248831	2.42164	7
6263	6264 Feature_+_876.5907_4.1	876.591		876.591	0	4.11	3.56	3	Feature_+_876.5907_4.1	-	-	-	-	-	-	-	39052	48122	-	1191977	-	-	-	-	-	-	0.246235	-2.39287	3	0.246235	2.39287	3
6264	6265 Feature_+_876.7148_17.5	876.715		876.715	0	17.55	2	16	Feature_+_876.7148_17.5	360028	1113294	111487	-	176492	1919775	519286	9407590	5664312	246695	182476	2162550	1850840	278783	513281	142107	659840	0.828542	-0.262889	2	0.828542	0.262889	2
6265	6266 Feature_+_876.7841_17.8	876.784		876.784	12	18.07	0.08	17	Feature_+_876.7841_17.8	7429383	76847192	3634539	1672769	1832538	84050616	12058793	42269044	73700640	3014669	13524748	88373792	31550852	34317620	3694658	1215472	7350708	0.477675	0.62574	89	0.477675	-0.62574	89
6266	6267 Feature_+_876.8040_18.4	876.804		876.804	0	18.37	0.07	17	Feature_+_876.8040_18.4	32390062	451966048	15042477	19627458	8182049	549170368	38856608	142347360	125264832	16189830	118549384	467947680	72605536	112572592	7011538	5491248	24710318	0.762983	0.316301	208	0.762983	-0.316301	208
6267	6268 Feature_+_876.8762_18.6	876.876		876.876	0	18.62	0.86	16	Feature_+_876.8762_18.6	92004	77796	127043	60110	137821	-	234346	268693	308569	82093	8347124	83869	83964	460453	109087	178960	130074	0.246629	-3.08449	25	0.246629	3.08449	25
6268	6269 Feature_+_877.0924_4.1	877.092		877.092	0	4.11	2.91	5	Feature_+_877.0924_4.1	-	-	-	-	10269	-	-	29867	-	-	1296993	12356	-	-	-	12215	-	0.237021	-4.23368	8	0.237021	4.23368	8
6269	6270 Feature_+_877.7268_17.8	877.727		877.727	0	17.81	0.09	17	Feature_+_877.7268_17.8	5291471	6044314	1980212	658457	1604153	7436165	8629179	13766160	13975121	1365384	2231954	6893269	12438489	10219747	4133186	932900	5968129	0.413392	0.460944	20	0.413392	-0.460944	20
6270	6271 Feature_+_877.8069_18.4	877.807		877.807	0	18.37	0.08	17	Feature_+_877.8069_18.4	20146028	267054944	9204879	12283503	5231596	342762208	24093564	85000472	77753768	10096204	72643376	287123776	44704256	68921600	4354920	3280801	15143359	0.729662	0.364051	137	0.729662	-0.364051	137
6271	6272 Feature_+_877.8795_18.6	877.88		877.88	0	18.62	2.21	16	Feature_+_877.8795_18.6	56159	284645	98157	45288	98320	-	138826	153317	172605	42713	5209558	51868	60017	277086	66543	94204	65697	0.217562	-3.25163	21	0.217562	3.25163	21
6272	6273 Feature_+_878.4007_1.6	878.401		878.401	0	1.55	2.95	5	Feature_+_878.4007_1.6	-	-	1823817	-	-	208811	-	20234	-	48274	29412	-	-	-	-	-	-	0.283146	-2.80796	4	0.283146	2.80796	4
6273	6274 Feature_+_878.7305_17.8	878.731		878.731	0	17.79	0.08	17	Feature_+_878.7305_17.8	3165720	3600417	1200635	414516	1034831	5281172	5518118	8251580	8124818	834720	1336121	4048925	7969182	5871309	2411570	560410	3954456	0.400757	0.468775	13	0.400757	-0.468775	13
6274	6275 Feature_+_878.8024_18.1	878.802		878.802	8.6	18.37	0.36	17	Feature_+_878.8024_18.1	24268328	89916576	15459388	10383883	1859390	103421240	7868169	27473334	30248992	14333202	23157086	96004256	13893236	21565928	5518388	2402358	4841561	0.706658	0.33108	51	0.706658	-0.33108	51
6275	6276 Feature_+_878.8201_18.6	878.82		878.82	0	18.63	0.34	17	Feature_+_878.8201_18.6	24268328	89916576	15459388	10383883	1859390	107256408	7868169	27473334	30248992	14333202	23157086	96004256	13893236	21565928	5518388	2402358	4841561	0.694838	0.348457	52	0.694838	-0.348457	52
6276	6277 Feature_+_878.8926_18.9	878.893		878.893	0	18.92	2.25	14	Feature_+_878.8926_18.9	19140	123067	61286	21226	36171	-	35598	54104	53940	-	1942214	18974	-	119079	20975	30040	22573	0.210037	-3.30191	8	0.210037	3.30191	8
6277	6278 Feature_+_879.4574_1.3	879.457		879.457	0	1.25	2.39	6	Feature_+_879.4574_1.3	35129	103224	-	-	-	-	8059606	-	-	19137	-	-	-	406281	53271	-	-	0.25658	-4.24614	46	0.25658	4.24614	46
6278	6279 Feature_+_879.6764_4.0	879.676		879.676	0	4.01	3.57	9	Feature_+_879.6764_4.0	-	90475	17010	-	37405	150172	-	-	2066018	15500	-	405666	-	95349	-	-	20358	0.317731	3.32977	5	0.317731	-3.32977	5
6279	6280 Feature_+_879.7424_18.1	879.742		879.742	0	18.07	1.43	17	Feature_+_879.7424_18.1	4119036	6107729	1941526	1026776	1076203	8289146	5603601	11014385	10765329	1626408	5118236	7121754	10228486	9307304	2008790	693954	4011982	0.499503	0.352722	13	0.499503	-0.352722	13
6280	6281 Feature_+_879.8032_18.2	879.803		879.803	11.3	18.37	0.52	10	Feature_+_879.8032_18.2	7465073	18204312	-	-	-	23125422	1624176	5966602	5530314	-	5146456	20831322	3130603	4663984	-	-	-	0.588189	0.480548	14	0.588189	-0.480548	14
6281	6282 Feature_+_879.8233_18.6	879.823		879.823	0	18.63	0.32	17	Feature_+_879.8233_18.6	14736732	18204312	9481093	6260599	1158558	64784336	1792052	9764648	18290428	8659393	8551862	57832428	3687584	11764862	3326542	1444797	1986835	0.252691	1.24163	124	0.252691	-1.24163	124
6282	6283 Feature_+_879.8959_18.9	879.896		879.896	0	18.92	2.26	6	Feature_+_879.8959_18.9	-	52878	29943	27484	-	-	-	-	36991	-	1187990	-	-	74378	-	-	-	0.235791	-3.16302	4	0.235791	3.16302	4
6283	6284 Feature_+_880.4610_1.3	880.461		880.461	0	1.25	2.32	5	Feature_+_880.4610_1.3	-	48535	-	-	-	-	3909031	-	-	24467	-	-	-	200768	-	-	20075	0.256324	-4.00204	19	0.256324	4.00204	19
6284	6285 Feature_+_880.6376_12.4	880.638		880.638	0	12.39	3.52	17	Feature_+_880.6376_12.4	36817	290960	323808	122349	598264	36303	87583	145959	755365	42570	923154	1111947	179445	1614735	37941	54856	641267	0.690397	0.341604	1	0.690397	-0.341604	1
6285	6286 Feature_+_880.6803_4.0	880.68		880.68	0	4.01	3.41	8	Feature_+_880.6803_4.0	-	77502	-	-	25300	108855	-	-	1165830	-	38645	274426	-	51950	-	-	13163	0.324751	2.66296	2	0.324751	-2.66296	2
6286	6287 Feature_+_880.7191_17.3	880.719		880.719	0	17.33	0.1	17	Feature_+_880.7191_17.3	13183970	18288836	115340992	11383696	19367858	4665362	51328608	59476516	24989744	35305956	179594576	220145088	46557576	111852392	11481169	13285553	16241316	0.64371	-0.384445	116	0.64371	0.384445	116
6287	6288 Feature_+_880.7414_17.1	880.741		880.741	0	17.07	1.42	17	Feature_+_880.7414_17.1	2512858	3857947	1183389	657933	715072	4647663	3601462	6514408	8109365	990558	3115295	4527378	5903666	5539176	1283646	423421	2342573	0.490889	0.370414	8	0.490889	-0.370414	8
6288	6289 Feature_+_880.8163_18.4	880.816		880.816	11.5	18.63	0.63	13	Feature_+_880.8163_18.4	5229404	4860952	3036340	2012362	-	20404070	-	3272509	6033196	2924281	2787820	18846938	1224094	3819520	1062239	-	-	0.22478	1.27056	47	0.22478	-1.27056	47
6289	6290 Feature_+_880.8354_18.8	880.835		880.835	0	18.85	0.32	15	Feature_+_880.8354_18.8	37468804	4860952	8264346	2012362	5995483	20404070	27639380	3272509	6033196	4458894	55555688	18846938	-	3819520	-	2347067	5482842	0.506918	-0.593108	38	0.506918	0.593108	38
6290	6291 Feature_+_881.0485_1.1	881.048		881.048	0	1.06	2.27	6	Feature_+_881.0485_1.1	-	-	1755178	-	-	-	452534	174617	19474	-	-	27527	-	44102	-	-	-	0.120255	-4.29529	30	0.120255	4.29529	30
6291	6292 Feature_+_881.2996_1.1	881.3		881.3	0	1.06	2.41	4	Feature_+_881.2996_1.1	-	-	2980915	14468	-	-	1106758	54361	-	-	-	-	-	-	-	-	-	0.115549	-5.43331	115	0.115549	5.43331	115
6292	6293 Feature_+_881.5500_1.1	881.55		881.55	0	1.06	2.35	7	Feature_+_881.5500_1.1	-	128738	3215258	-	-	-	780771	70545	15126	-	412519	-	-	42629	-	-	-	0.0946771	-5.21259	133	0.0946771	5.21259	133
6293	6294 Feature_+_881.7216_17.3	881.722		881.722	0	17.33	0.08	17	Feature_+_881.7216_17.3	8713743	12022978	76215664	7362049	12608498	3058982	33174838	38868652	16482202	23277682	115501840	146073344	31017472	74444824	7543276	8622647	10433033	0.667548	-0.357963	72	0.667548	0.357963	72
6294	6295 Feature_+_881.7578_18.3	881.758		881.758	0	18.34	0.08	17	Feature_+_881.7578_18.3	2473767	5867132	1482583	2176100	877715	6847752	3459962	7990310	7528526	1605337	6301508	6270533	5723650	7171331	777749	576448	2359306	0.936326	0.0393627	4	0.936326	-0.0393627	4
6295	6296 Feature_+_881.8380_18.8	881.838		881.838	0	18.85	0.32	12	Feature_+_881.8380_18.8	23094468	-	5043167	-	3738214	4452329	17053266	-	2264486	2778709	33648432	3767046	-	1756936	-	1493442	3384616	0.352758	-0.988059	38	0.352758	0.988059	38
6296	6297 Feature_+_882.7245_17.3	882.725		882.725	0	17.33	1.3	17	Feature_+_882.7245_17.3	2979918	3868138	26339186	2489882	4313736	1027660	11554335	12718460	5645216	7541305	39331240	50543828	10547790	25604766	2536358	2829668	3582765	0.67869	-0.349149	24	0.67869	0.349149	24
6297	6298 Feature_+_882.7553_17.4	882.755		882.755	0	17.36	1.04	17	Feature_+_882.7553_17.4	1677542	3260696	917914	1332074	472593	4137397	2154124	11332961	17536002	963971	3850864	3729396	3569504	4269059	484589	404621	1342731	0.834286	0.194135	5	0.834286	-0.194135	5
6298	6299 Feature_+_882.8137_15.8	882.814		882.814	0	15.81	1.62	5	Feature_+_882.8137_15.8	-	349617	-	-	842035	-	-	-	1933819	-	1811625	-	-	242920	-	-	-	0.558884	-0.557397	1	0.558884	0.557397	1
6299	6300 Feature_+_882.8409_18.8	882.841		882.841	0	18.85	0.32	12	Feature_+_882.8409_18.8	7717186	-	1580759	-	1171902	876789	5628997	-	733212	896278	11016441	517864	-	596935	-	484135	1117365	0.32777	-1.09871	14	0.32777	1.09871	14
6300	6301 Feature_+_883.7275_17.3	883.727		883.727	0	17.33	2.43	17	Feature_+_883.7275_17.3	689938	825867	5972958	884338	997374	294415	5482550	2915196	1406358	1657657	8618568	11422406	2860520	5444673	864137	690088	1552788	0.55258	-0.449472	8	0.55258	0.449472	8
6301	6302 Feature_+_883.7590_17.4	883.759		883.759	0	17.36	1.31	17	Feature_+_883.7590_17.4	2378616	1541542	1433830	1175363	204440	3567029	504022	6883872	10615120	1494030	1102013	2826198	1119578	1650017	614402	263823	416130	0.635555	0.442958	5	0.635555	-0.442958	5
6302	6303 Feature_+_883.7776_17.0	883.778		883.778	0	16.99	1.68	17	Feature_+_883.7776_17.0	2378616	4277324	1433830	1175363	204440	3567029	504022	1976385	4099606	1494030	1102013	2826198	1119578	1650017	614402	263823	416130	0.636766	0.273421	3	0.636766	-0.273421	3
6303	6304 Feature_+_883.8438_18.8	883.844		883.844	0	18.85	0.85	12	Feature_+_883.8438_18.8	1655092	-	370355	-	240605	181474	1272577	-	148118	177105	2413710	255552	-	98974	-	102545	230592	0.317052	-1.10695	3	0.317052	1.10695	3
6304	6305 Feature_+_884.7366_16.3	884.737		884.737	0	16.26	2.31	17	Feature_+_884.7366_16.3	225368	278574	890941	288627	244224	62394	1700854	1235972	16777814	278356	1407646	1900177	1012480	964262	283424	130688	566534	0.502368	1.36183	8	0.502368	-1.36183	8
6305	6306 Feature_+_884.7726_17.6	884.773		884.773	0	17.64	1.04	17	Feature_+_884.7726_17.6	1456115	5202995	880180	707053	116527	5066684	314299	7967364	17642190	934555	1436096	3420660	1829066	958956	383658	167368	289562	0.711768	0.43688	5	0.711768	-0.43688	5
6306	6307 Feature_+_885.3701_4.5	885.37		885.37	0	4.49	1.45	0	Feature_+_885.3701_4.5	-	-	-	-	-	-	-	-	-	-	-	-	-	-	-	-	-	NA	0	0	NA	0	0
6307	6308 Feature_+_885.5549_14.6	885.555		885.555	0	14.64	2.68	17	Feature_+_885.5549_14.6	478016	2731428	11024302	318464	1319617	139948	648066	21902756	9492469	520858	13557352	16646051	11190494	66101720	8752683	40780928	10334701	0.299789	1.16027	89	0.299789	-1.16027	89
6308	6309 Feature_+_885.5928_13.7	885.593		885.593	0	13.67	2.31	16	Feature_+_885.5928_13.7	32799	46064	79013	33862	151190	136735	81894	169138	1264535	16914	2128952	244882	199386	135100	-	88267	150723	0.584233	-0.752096	1	0.584233	0.752096	1
6309	6310 Feature_+_885.6725_17.3	885.673		885.673	0	17.33	1.19	17	Feature_+_885.6725_17.3	3057340	3020967	14031641	2401571	4034965	1112485	9070643	9380311	3248436	6884246	11393051	21662998	9190206	12220817	2708021	3090196	3395381	0.734465	-0.194731	11	0.734465	0.194731	11
6310	6311 Feature_+_885.7241_4.9	885.724		885.724	0	4.92	3.02	16	Feature_+_885.7241_4.9	56060	2704946	25855	31599	674576	2064817	286457	213360	2543098	155293	363858	1017652	93363	539416	15354	-	155662	0.912979	0.115362	1	0.912979	-0.115362	1
6311	6312 Feature_+_885.7399_16.3	885.74		885.74	0	16.26	3.33	17	Feature_+_885.7399_16.3	53860	155713	132777	66626	84785	60920	408437	784765	9828914	66974	341961	52892	231005	172397	60364	32372	139470	0.513749	1.92295	5	0.513749	-1.92295	5
6312	6313 Feature_+_885.7758_17.6	885.776		885.776	0	17.64	1.42	15	Feature_+_885.7758_17.6	4291906	3214123	881640	-	694245	3110948	2920950	4894992	11327631	594185	4141237	2167965	1120840	455335	-	309972	672068	0.998395	0.00172856	2	0.998395	-0.00172856	2
6313	6314 Feature_+_885.8621_18.1	885.862		885.862	0	18.08	1.52	17	Feature_+_885.8621_18.1	682496	134130	784785	433288	404486	58863	1378056	1774660	365485	621410	1752492	425054	624518	2125413	774216	1275882	773454	0.564332	-0.300637	2	0.564332	0.300637	2
6314	6315 Feature_+_886.3732_4.5	886.373		886.373	0	4.49	0.55	0	Feature_+_886.3732_4.5	-	-	-	-	-	-	-	-	-	-	-	-	-	-	-	-	-	NA	0	0	NA	0	0
6315	6316 Feature_+_886.4019_8.1	886.402		886.402	0	8.11	1.84	0	Feature_+_886.4019_8.1	-	-	-	-	-	-	-	-	-	-	-	-	-	-	-	-	-	NA	0	0	NA	0	0
6316	6317 Feature_+_886.5242_1.2	886.524		886.524	0	1.17	1.71	16	Feature_+_886.5242_1.2	74146	331848	126420	391986	36482	44238	844505	1791648	40570	1497861	956059	495229	19858	428202	22538	248645	-	0.195757	-1.15081	5	0.195757	1.15081	5
6317	6318 Feature_+_886.5572_14.6	886.557		886.557	0	14.64	1.69	17	Feature_+_886.5572_14.6	294646	1626860	6679253	190106	752988	94201	401640	13385352	5807206	319450	8451411	10390835	6899574	41174348	5344244	25427390	6409926	0.294905	1.18343	57	0.294905	-1.18343	57
6318	6319 Feature_+_886.6758_17.3	886.676		886.676	0	17.33	1.3	17	Feature_+_886.6758_17.3	2054491	2024363	9589489	1529028	2644151	790197	5794966	6173063	1923851	4423058	7427516	14437258	6004770	8212390	1801549	2063022	2236344	0.739641	-0.193672	7	0.739641	0.193672	7
6319	6320 Feature_+_886.7271_4.9	886.727		886.727	0	4.93	3.85	14	Feature_+_886.7271_4.9	40363	1454064	-	17042	402406	1146103	138981	127467	1670661	103287	244514	599052	58967	344103	-	-	100052	0.808403	0.255743	1	0.808403	-0.255743	1
6320	6321 Feature_+_886.7520_16.6	886.752		886.752	0	16.58	2.35	17	Feature_+_886.7520_16.6	163678	4482524	36736	25243	56958	1191208	103255	1215926	85606032	32562	171021	640002	202944	760472	94094	36828	120690	0.448776	3.35187	111	0.448776	-3.35187	111
6321	6322 Feature_+_886.7884_18.0	886.788		886.788	0	17.95	1	16	Feature_+_886.7884_18.0	2483607	12525625	1544500	-	384270	12991045	1764604	5131828	31519622	373554	2606736	12769084	2647716	779451	302843	186503	564412	0.471999	0.908876	20	0.471999	-0.908876	20
6322	6323 Feature_+_886.8653_18.1	886.865		886.865	0	18.08	1.56	17	Feature_+_886.8653_18.1	336477	192526	592693	315463	230615	35901	800018	988307	205634	313131	1112458	213356	369591	1290189	483036	734988	391513	0.36186	-0.467048	2	0.36186	0.467048	2
6323	6324 Feature_+_887.4051_8.1	887.405		887.405	0	8.11	2.86	0	Feature_+_887.4051_8.1	-	-	-	-	-	-	-	-	-	-	-	-	-	-	-	-	-	NA	0	0	NA	0	0
6324	6325 Feature_+_887.5601_14.6	887.56		887.56	0	14.64	2.64	17	Feature_+_887.5601_14.6	183593	545344	2196922	106805	234197	117821	120187	4365178	1831651	115363	2719944	3428307	2257099	13459476	1687202	11302435	2050078	0.267507	1.30963	24	0.267507	-1.30963	24
6325	6326 Feature_+_887.6790_17.3	887.679		887.679	0	17.33	3.3	17	Feature_+_887.6790_17.3	687551	633966	3068135	482359	893467	234219	1944771	2004964	709225	1557595	2427206	4694714	2084510	2750094	624877	629965	740170	0.789902	-0.15345	2	0.789902	0.15345	2
6326	6327 Feature_+_887.7109_17.4	887.711		887.711	0	17.36	3.86	6	Feature_+_887.7109_17.4	-	182468	-	-	-	177800	-	1439449	1808494	-	-	-	115009	51528	-	-	-	0.941849	-0.117923	0	0.941849	0.117923	0
6327	6328 Feature_+_887.7130_6.3	887.713		887.713	0	6.33	3.23	17	Feature_+_887.7130_6.3	32687	407766	2035341	33426	210815	311296	37591	233248	1277886	110801	617115	1537980	184626	3417998	27719	154949	136878	0.663803	0.493919	1	0.663803	-0.493919	1
6328	6329 Feature_+_887.7549_16.6	887.755		887.755	0	16.58	3.14	8	Feature_+_887.7549_16.6	-	2780914	-	-	228049	715474	-	735496	52805488	-	1471434	377460	-	445272	-	-	-	0.467712	2.72991	45	0.467712	-2.72991	45
6329	6330 Feature_+_887.7913_18.0	887.791		887.791	0	17.95	1.13	15	Feature_+_887.7913_18.0	781779	7961270	975769	255152	-	7715417	576079	3265924	19626192	374298	1316162	7960220	1662010	771557	194638	-	416432	0.469486	0.93753	12	0.469486	-0.93753	12
6330	6331 Feature_+_888.3217_16.3	888.322		888.322	0	16.3	0.07	0	Feature_+_888.3217_16.3	-	-	-	-	-	-	-	-	-	-	-	-	-	-	-	-	-	NA	0	0	NA	0	0
6331	6332 Feature_+_888.5219_1.6	888.522		888.522	0	1.61	2.73	15	Feature_+_888.5219_1.6	125250	2546731	1569231	398320	-	67159	583311	53788	48862	1755757	44180	898195	31455	1425702	335745	943319	-	0.650806	-0.398614	1	0.650806	0.398614	1
6332	6333 Feature_+_888.5725_15.5	888.572		888.572	0	15.49	3.73	17	Feature_+_888.5725_15.5	104658	113454	774974	59981	83765	19929	42948	944622	380200	84706	594352	713201	471449	2808597	359500	7004186	466076	0.318431	1.73284	8	0.318431	-1.73284	8
6333	6334 Feature_+_888.7161_6.3	888.716		888.716	0	6.33	3.19	17	Feature_+_888.7161_6.3	18692	92480	1223043	21117	130106	38019	20234	138170	785846	64258	386330	942480	100673	2073182	20370	94245	86727	0.647082	0.555947	1	0.647082	-0.555947	1
6334	6335 Feature_+_888.7580_16.6	888.758		888.758	0	16.58	2.82	12	Feature_+_888.7580_16.6	452478	3686362	-	-	-	3986805	263920	8767217	17454504	-	897063	2696008	460289	2231774	232297	-	199437	0.731279	0.481345	5	0.731279	-0.481345	5
6335	6336 Feature_+_888.7855_17.7	888.785		888.785	-19.5	16.89	2.82	15	Feature_+_888.7855_17.7	334378	3686362	299173	489352	-	3986805	332475	2489549	12919698	195301	897063	2580029	548374	2231774	-	160248	242389	0.476864	0.970987	7	0.476864	-0.970987	7
6336	6337 Feature_+_888.8043_18.3	888.804		888.804	0	18.25	0.15	16	Feature_+_888.8043_18.3	449896	15856677	3145855	508319	143015	21171186	573997	3900992	10341572	291938	933903	20649696	1412767	936942	212190	-	486782	0.594883	0.647014	12	0.594883	-0.647014	12
6337	6338 Feature_+_888.8755_18.4	888.875		888.875	0	18.38	1.52	15	Feature_+_888.8755_18.4	20627	92770	346345	35439	79275	-	30024	71400	158983	28696	1849091	-	25218	267429	25517	62830	33822	0.18469	-2.44735	6	0.18469	2.44735	6
6338	6339 Feature_+_889.4411_1.3	889.441		889.441	0	1.25	2.63	15	Feature_+_889.4411_1.3	-	762167	380572	144126	30613	29579	812068	322441	1250612	334138	1919956	336517	30574	29832	55342	-	278633	0.137671	-1.40013	8	0.137671	1.40013	8
6339	6340 Feature_+_889.5754_15.5	889.575		889.575	0	15.49	1.79	17	Feature_+_889.5754_15.5	28410	19226	248682	20328	19156	62980	15193	201667	62867	22042	115992	196911	100722	743526	64037	2259144	150800	0.316638	2.01292	3	0.316638	-2.01292	3
6340	6341 Feature_+_889.6712_17.3	889.671		889.671	0	17.27	3.87	16	Feature_+_889.6712_17.3	28698	38684	62141	-	33564	61798	73705	1567118	328340	61685	125273	241624	81974	94592	24284	23728	64048	0.356228	-1.44132	1	0.356228	1.44132	1
6341	6342 Feature_+_889.6920_16.3	889.692		889.692	0	16.26	1.3	11	Feature_+_889.6920_16.3	-	331941	62141	-	-	241058	73705	291540	2067528	61685	125273	241624	96960	94592	-	-	-	0.514956	1.08549	1	0.514956	-1.08549	1
6342	6343 Feature_+_889.7277_17.6	889.728		889.728	0	17.64	1.04	5	Feature_+_889.7277_17.6	-	721854	-	-	-	772906	-	886172	2121582	-	-	479792	-	-	-	-	-	0.669497	0.320295	1	0.669497	-0.320295	1
6343	6344 Feature_+_889.7714_16.9	889.771		889.771	0	16.89	2.81	17	Feature_+_889.7714_16.9	303748	2273040	132765	70047	64417	2447385	160340	5315256	7852906	93410	257925	1674170	268648	1352483	131585	119090	121580	0.821187	0.281365	2	0.821187	-0.281365	2
6344	6345 Feature_+_889.8072_18.3	889.807		889.807	0	18.25	0.38	17	Feature_+_889.8072_18.3	1883030	9713392	1975134	1244326	496958	13531654	1784271	4725364	6471622	748272	3181558	12685422	3205981	3229113	960674	293522	1934115	0.57918	0.444332	9	0.57918	-0.444332	9
6345	6346 Feature_+_889.8790_18.4	889.879		889.879	0	18.38	2.23	9	Feature_+_889.8790_18.4	-	672392	237408	-	61948	22659	18944	54523	108286	-	1140690	-	-	479110	-	-	-	0.118098	-2.11197	7	0.118098	2.11197	7
6346	6347 Feature_+_890.7254_16.6	890.725		890.725	0	16.62	3.13	11	Feature_+_890.7254_16.6	190803	433791	-	-	-	445180	701636	639807872	82131480	1222709	-	12593102	416767	-	-	578030	3897550	0.300419	-3.17038	1526	0.300419	3.17038	1526
6347	6348 Feature_+_890.7835_17.1	890.784		890.784	0	17.13	1.45	15	Feature_+_890.7835_17.1	1210611	4932198	-	711992	-	9035833	1207964	5607474	2604642	374095	1626960	8171351	1623332	1998406	543286	187602	998837	0.662809	0.388354	5	0.662809	-0.388354	5
6348	6349 Feature_+_890.8014_18.1	890.801		890.801	-19.9	17.1	1.74	16	Feature_+_890.8014_18.1	1210611	4382738	775886	1219588	293918	4643248	1207964	2381500	2114281	374095	1626960	8171351	1623332	1998406	543286	-	998837	0.636483	0.369487	4	0.636483	-0.369487	4
6349	6350 Feature_+_890.8199_18.5	890.82		890.82	0	18.5	0.69	14	Feature_+_890.8199_18.5	444004	8038966	2575939	1458039	-	20167164	372653	2490365	2114281	299460	476631	15987752	421302	746834	-	-	321997	0.539725	0.87353	11	0.539725	-0.87353	11
6350	6351 Feature_+_890.8914_18.6	890.891		890.891	0	18.62	1.8	10	Feature_+_890.8914_18.6	-	395080	74569	42281	130204	-	-	36134	221438	34477	8100370	-	-	439949	-	-	22754	0.232907	-3.88361	43	0.232907	3.88361	43
6351	6352 Feature_+_891.3564_8.1	891.356		891.356	0	8.11	0.08	1	Feature_+_891.3564_8.1	-	-	-	-	-	-	-	-	2114185	-	-	-	-	-	-	-	-	0.420421	0.0666919	4	0.420421	-0.0666919	4
6352	6353 Feature_+_891.6864_17.5	891.686		891.686	0	17.55	3.09	17	Feature_+_891.6864_17.5	48216	416996	23191	15360	30485	366903	95993	1601680	783746	32114	35239	352376	286722	85745	80342	26140	116218	0.633325	-0.541097	1	0.633325	0.541097	1
6353	6354 Feature_+_891.7062_16.6	891.706		891.706	0	16.58	3.09	16	Feature_+_891.7062_16.6	42422	644454	35398	-	13852	366903	95993	306792	9891988	39352	40988	179326	73823	157044	21954	26140	28883	0.450117	2.72105	9	0.450117	-2.72105	9
6354	6355 Feature_+_891.7277_16.6	891.728		891.728	0	16.62	1.83	15	Feature_+_891.7277_16.6	125046	1474213	187357	-	-	1645634	460684	402263200	52045560	803593	82332	7916573	335802	92553	63371	364396	2452440	0.300344	-3.1339	941	0.300344	3.1339	941
6355	6356 Feature_+_891.7866_17.1	891.787		891.787	0	17.13	1.61	17	Feature_+_891.7866_17.1	397050	2933487	223253	195105	88719	5373748	233225	3377560	1066763	132154	585203	5171790	548072	1232715	138405	55928	310968	0.701939	0.403264	2	0.701939	-0.403264	2
6356	6357 Feature_+_891.8228_18.5	891.823		891.823	0	18.5	0.18	17	Feature_+_891.8228_18.5	3173934	4960354	2325028	1626382	315120	12933616	1103975	3525908	2511033	1527334	2187270	10288579	1935430	3025526	964540	328762	960789	0.40102	0.716022	12	0.40102	-0.716022	12
6357	6358 Feature_+_891.8489_17.4	891.849		891.849	0	17.38	3.76	8	Feature_+_891.8489_17.4	26749	44486	42253	-	40942	-	-	-	109726	-	1271362	23420	-	227506	-	-	-	0.303376	-2.12529	2	0.303376	2.12529	2
6358	6359 Feature_+_891.8947_18.6	891.895		891.895	0	18.62	1.77	9	Feature_+_891.8947_18.6	-	177389	121413	24180	77952	-	-	34447	136928	18025	5260940	-	-	307713	-	-	-	0.234594	-3.8161	26	0.234594	3.8161	26
6359	6360 Feature_+_892.3060_1.1	892.306		892.306	0	1.06	2.89	4	Feature_+_892.3060_1.1	-	-	3042416	26135	-	-	668574	66501	-	-	-	-	-	-	-	-	-	0.148099	-5.16417	68	0.148099	5.16417	68
6360	6361 Feature_+_892.5538_2.0	892.554		892.554	0	1.95	3.44	16	Feature_+_892.5538_2.0	-	2490834	3520602	322934	40859	215790	2411841	1525032	1331354	401801	2661008	198567	154578	948870	1377230	425442	29132	0.00881806	-1.8596	486	0.00881806	1.8596	486
6361	6362 Feature_+_892.7097_16.6	892.71		892.71	0	16.58	3.55	15	Feature_+_892.7097_16.6	78304	381974	408904	-	-	130159	91816	135788	5876244	93422	401618	73481	72111	139791	60794	96864	76780	0.528601	1.61965	3	0.528601	-1.61965	3
6362	6363 Feature_+_892.7414_17.0	892.741		892.741	0	16.95	1.83	12	Feature_+_892.7414_17.0	-	12783576	-	-	-	1175129	2489706	543174528	517759328	3038837	-	17370854	10784601	476443	1455487	858613	8917323	0.792304	-0.5094	122	0.792304	0.5094	122
6363	6364 Feature_+_892.7984_16.8	892.798		892.798	0	16.83	1.62	12	Feature_+_892.7984_16.8	1061497	10444983	-	944080	-	8277552	130550	2123974	2315210	-	1198535	7329848	154046	1536577	-	142263	-	0.982566	-0.0248654	2	0.982566	0.0248654	2
6364	6365 Feature_+_892.8259_18.5	892.826		892.826	0	18.5	0.66	15	Feature_+_892.8259_18.5	1967128	1695382	1442917	944080	-	4206212	694275	2007403	1415216	989783	1198535	3332474	1159055	1876887	564834	-	568435	0.39328	0.471184	5	0.39328	-0.471184	5
6365	6366 Feature_+_892.9073_18.9	892.907		892.907	0	18.92	2.18	6	Feature_+_892.9073_18.9	-	104465	83285	-	25866	-	-	-	47999	-	1848655	-	-	196177	-	-	-	0.23538	-3.05571	6	0.23538	3.05571	6
6366	6367 Feature_+_893.0430_1.2	893.043		893.043	0	1.16	2.64	16	Feature_+_893.0430_1.2	-	1215572	849554	331633	33775	203757	2058558	1631397	1806125	457969	2216628	97715	118762	965095	407732	27645	32847	0.0368762	-1.52791	63	0.0368762	1.52791	63
6367	6368 Feature_+_893.5548_15.8	893.555		893.555	0	15.82	1.81	17	Feature_+_893.5548_15.8	137246	507402	2235358	61414	293503	367121	140783	3404866	1394782	159857	3865702	2446879	2473050	5894040	1965214	4659389	2330142	0.453566	0.539959	6	0.453566	-0.539959	6
6368	6369 Feature_+_893.5571_2.0	893.557		893.557	0	1.95	2.68	14	Feature_+_893.5571_2.0	-	1381406	1903310	185213	-	114866	1834806	1156540	861545	218957	1366298	70096	99487	606155	775450	227846	-	0.0069497	-1.88891	380	0.0069497	1.88891	380
6369	6370 Feature_+_893.7221_16.4	893.722		893.722	12.5	16.62	3.32	16	Feature_+_893.7221_16.4	153890	858592	247097	-	47466	672906	68075	29476418	3922330	69669	326894	514407	134153	777956	75466	68793	144829	0.292824	-2.76387	59	0.292824	2.76387	59
6370	6371 Feature_+_893.7438_17.0	893.744		893.744	0	16.95	1.85	12	Feature_+_893.7438_17.0	-	7862948	367370	-	-	2432133	1584770	343665920	333705024	1878203	-	10877322	6713780	-	895502	511430	5491976	0.80405	-0.479579	75	0.80405	0.479579	75
6371	6372 Feature_+_893.8021_16.8	893.802		893.802	0	16.83	1.58	16	Feature_+_893.8021_16.8	465780	5867510	444762	264484	-	5268142	203937	1353210	1391062	137709	335583	4533366	339887	895687	183839	63656	156000	0.899465	0.142484	2	0.899465	-0.142484	2
6372	6373 Feature_+_893.8282_18.6	893.828		893.828	0	18.6	0.44	15	Feature_+_893.8282_18.6	6610930	369480	1033794	485728	289514	922313	2732334	558133	408244	661388	1034630	1250788	339887	586892	347475	-	-	0.775073	0.318081	2	0.775073	-0.318081	2
6373	6374 Feature_+_893.8668_17.7	893.867		893.867	0	17.72	3.57	7	Feature_+_893.8668_17.7	-	92480	18648	-	26416	-	-	-	123805	-	1572725	-	82214	91587	-	-	-	0.26761	-2.60765	3	0.26761	2.60765	3
6374	6375 Feature_+_893.9106_18.9	893.911		893.911	0	18.92	2.52	7	Feature_+_893.9106_18.9	-	27217	28386	15432	13966	-	-	-	29486	-	1153249	-	-	51407	-	-	-	0.242824	-3.36113	4	0.242824	3.36113	4
6375	6376 Feature_+_894.5583_15.8	894.558		894.558	0	15.82	1.75	17	Feature_+_894.5583_15.8	79555	281528	1452928	38367	185404	156117	82993	2117850	789914	96059	2430466	1752729	1630088	3662258	1144166	2660676	1437410	0.47897	0.510377	3	0.47897	-0.510377	3
6376	6377 Feature_+_894.6531_14.1	894.653		894.653	0	14.14	3.46	15	Feature_+_894.6531_14.1	47718	-	173897	74980	725776	31256	120227	178563	1559147	31282	1223631	1006079	97631	150832	-	110549	988304	0.863681	0.16873	0	0.863681	-0.16873	0
6377	6378 Feature_+_894.6977_16.0	894.698		894.698	0	16.02	3.39	17	Feature_+_894.6977_16.0	317842	252225	995274	80566	108390	493605	477826	765988	666731	281302	641667	2637155	741856	2915608	265498	282064	605808	0.276376	0.956207	5	0.276376	-0.956207	5
6378	6379 Feature_+_894.7365_16.6	894.736		894.736	11.2	16.95	2.24	14	Feature_+_894.7365_16.6	-	2569696	460870	-	-	369705	493845	116308496	109994000	657229	1118705	3653462	2265128	453581	294582	170970	1805623	0.78177	-0.531617	27	0.78177	0.531617	27
6379	6380 Feature_+_894.7562_17.2	894.756		894.756	0	17.24	1.56	17	Feature_+_894.7562_17.2	4533857	119399432	1601016	536847	3712491	21536232	8114686	364919776	1257019904	5030990	2601550	35197632	88017816	5201564	13061980	2294713	12802656	0.645818	1.01364	338	0.645818	-1.01364	338
6380	6381 Feature_+_894.8147_17.1	894.815		894.815	0	17.13	1.54	6	Feature_+_894.8147_17.1	3758501	8719195	-	-	-	1661937	1535044	-	-	-	878526	1456067	-	-	-	-	-	0.429919	-0.749644	6	0.429919	0.749644	6
6381	6382 Feature_+_894.8487_18.4	894.849		894.849	0	18.36	0.65	12	Feature_+_894.8487_18.4	26336858	-	2183784	429284	-	-	1535044	806686	375211	529064	1634412	402295	531386	543435	633677	-	-	0.532965	1.54093	11	0.532965	-1.54093	11
6382	6383 Feature_+_894.8861_17.4	894.886		894.886	0	17.41	2.37	6	Feature_+_894.8861_17.4	-	77575	-	-	28752	-	-	-	132034	-	2131911	-	44686	106646	-	-	-	0.262269	-3.12325	6	0.262269	3.12325	6
6383	6384 Feature_+_895.2258_17.2	895.226		895.226	0	17.24	2	9	Feature_+_895.2258_17.2	-	189175	-	-	-	29182	13992	493664	1896164	-	-	53018	120577	-	12780	-	18066	0.638176	1.04357	1	0.638176	-1.04357	1
6384	6385 Feature_+_895.6785_16.7	895.678		895.678	0	16.66	3.57	15	Feature_+_895.6785_16.7	40192	470909	47100	-	-	421978	127488	29773180	9100691	262200	69491	2267374	72570	118910	25496	117997	769532	0.418776	-1.72365	22	0.418776	1.72365	22
6385	6386 Feature_+_895.7013_16.0	895.701		895.701	0	16.02	3.62	17	Feature_+_895.7013_16.0	98559	143518	597756	53142	62482	147242	180321	316417	295858	209268	371754	1760311	286125	1915281	83702	159963	424894	0.30005	1.12643	3	0.30005	-1.12643	3
6386	6387 Feature_+_895.7362_16.7	895.736		895.736	14.7	16.95	2.04	14	Feature_+_895.7362_16.7	75702	1197412	301542	-	63678	1227237	118639	24869908	24395172	136380	175788	1045748	510832	544248	-	-	400411	0.813863	-0.427215	6	0.813863	0.427215	6
6387	6388 Feature_+_895.7585_17.2	895.759		895.759	0	17.24	1.4	17	Feature_+_895.7585_17.2	2864402	74561360	1017294	322206	2322443	13550915	5263498	230511616	794570944	3146184	1578123	22025034	55542988	3287733	8312904	1479224	8081492	0.644988	1.01783	214	0.644988	-1.01783	214
6388	6389 Feature_+_895.8179_17.1	895.818		895.818	0	17.13	2.02	5	Feature_+_895.8179_17.1	1179950	5182594	-	-	-	884776	463882	-	-	-	1025263	-	-	-	-	-	-	0.266982	-1.09788	7	0.266982	1.09788	7
6389	6390 Feature_+_895.8521_18.4	895.852		895.852	0	18.36	0.65	10	Feature_+_895.8521_18.4	16864018	-	1367321	251090	-	-	676620	447342	-	341641	1018585	-	327575	379933	367773	-	-	0.514809	1.6901	8	0.514809	-1.6901	8
6390	6391 Feature_+_896.2913_17.5	896.291		896.291	0	17.49	1.72	15	Feature_+_896.2913_17.5	75669	795460	17607	-	22051	540481	152542	402365	2163457	19492	34474	388149	483930	94633	51903	-	80773	0.495796	0.931081	1	0.495796	-0.931081	1
6391	6392 Feature_+_896.6816_16.7	896.682		896.682	0	16.66	3.14	14	Feature_+_896.6816_16.7	22362	28369	37464	-	-	-	80320	18641514	5891168	154111	24953	1509531	50522	80320	15986	70037	473876	0.430921	-1.70042	13	0.430921	1.70042	13
6392	6393 Feature_+_896.7153_15.7	896.715		896.715	0	15.69	2.74	17	Feature_+_896.7153_15.7	39015	362336	1250478	91210	116475	60591	110043	157051	732055	384842	716423	4135188	213222	3218300	102054	356512	521812	0.33013	1.28534	5	0.33013	-1.28534	5
6393	6394 Feature_+_896.7521_17.0	896.752		896.752	10.1	17.24	1.83	17	Feature_+_896.7521_17.0	990948	24995922	1225630	694424	752284	4353926	3986231	76491240	267902064	1005185	2594068	7413064	18124696	1798694	2737011	494333	2686040	0.657957	0.958867	69	0.657957	-0.958867	69
6394	6395 Feature_+_896.7722_17.5	896.772		896.772	0	17.49	0.08	17	Feature_+_896.7722_17.5	57002132	544055808	15153998	4800262	14352807	468041184	100613040	293377024	1489194752	12832936	33898144	270757248	322329984	80356416	51681484	8323762	59546940	0.463295	0.972166	901	0.463295	-0.972166	901
6395	6396 Feature_+_896.8297_18.2	896.83		896.83	0	18.16	0.97	0	Feature_+_896.8297_18.2	-	-	-	-	-	-	-	-	-	-	-	-	-	-	-	-	-	NA	0	0	NA	0	0
6396	6397 Feature_+_896.8554_18.4	896.855		896.855	0	18.36	0.79	10	Feature_+_896.8554_18.4	5079542	-	399829	85898	-	-	222130	165231	-	111141	331316	-	89364	78907	92381	-	-	0.530038	1.59216	2	0.530038	-1.59216	2
6397	6398 Feature_+_897.2482_17.5	897.248		897.248	0	17.53	3.89	15	Feature_+_897.2482_17.5	74864	603728	21210	-	19163	592249	92755	325277	1822440	16679	47328	233499	352573	97442	75666	-	56692	0.449199	1.05394	1	0.449199	-1.05394	1
6398	6399 Feature_+_897.2924_17.5	897.292		897.292	0	17.49	1.27	2	Feature_+_897.2924_17.5	-	513131	-	-	-	-	-	-	1456588	-	-	-	-	-	-	-	-	0.523282	0.300211	1	0.523282	-0.300211	1
6399	6400 Feature_+_897.6945_17.0	897.694		897.694	0	16.95	3.79	9	Feature_+_897.6945_17.0	-	1896666	-	-	-	-	336345	27337336	23732334	557256	-	2840895	1671666	-	241159	-	1469638	0.778568	-0.470473	7	0.778568	0.470473	7
6400	6401 Feature_+_897.7184_15.7	897.718		897.718	0	15.69	3.48	11	Feature_+_897.7184_15.7	-	196790	811104	-	-	-	-	121652	371254	245153	442135	2769994	124148	2124370	-	231896	349788	0.324464	1.29306	3	0.324464	-1.29306	3
6401	6402 Feature_+_897.7534_16.8	897.753		897.753	11.9	17.24	0.88	17	Feature_+_897.7534_16.8	365722	5441177	918495	466627	368654	915323	2780178	17324840	60414840	365859	1824300	1701964	4073366	1180062	637468	197544	811124	0.700606	0.764165	14	0.700606	-0.764165	14
6402	6403 Feature_+_897.7744_17.5	897.774		897.774	0	17.49	0.08	17	Feature_+_897.7744_17.5	36628972	343771328	9615914	3007487	9201614	298364544	64853008	183332768	945880000	8277700	21584750	173564096	205650304	49801532	33109080	5422134	38303100	0.45836	0.98375	583	0.45836	-0.98375	583
6403	6404 Feature_+_897.8325_18.2	897.832		897.832	0	18.16	1.35	0	Feature_+_897.8325_18.2	-	-	-	-	-	-	-	-	-	-	-	-	-	-	-	-	-	NA	0	0	NA	0	0
6404	6405 Feature_+_898.3105_17.8	898.311		898.311	0	17.77	1.54	5	Feature_+_898.3105_17.8	-	1262521	-	-	-	889161	-	331418	1275442	-	-	764015	-	-	-	-	-	0.73278	0.186391	1	0.73278	-0.186391	1
6405	6406 Feature_+_898.6978_17.0	898.698		898.698	0	16.95	3.79	10	Feature_+_898.6978_17.0	-	1165545	-	-	155201	-	238801	16688916	15364110	339635	-	1727240	1096462	-	146470	-	904412	0.807981	-0.404905	4	0.807981	0.404905	4
6406	6407 Feature_+_898.7667_17.2	898.767		898.767	11.7	17.49	0.88	17	Feature_+_898.7667_17.2	12294452	110901032	3131687	998872	3057884	98796392	21627232	60727092	313840032	2692706	7074649	56794432	68139720	16790932	11288537	1733173	12680754	0.45071	1.0052	199	0.45071	-1.0052	199
6407	6408 Feature_+_898.7870_17.8	898.787		898.787	0	17.77	1.01	17	Feature_+_898.7870_17.8	54729720	869023424	16455675	4367269	16523587	705386944	111197792	281127840	953606080	19876160	32493210	516378592	288230496	162982432	41755080	10173872	60444196	0.578876	0.56511	603	0.578876	-0.56511	603
6408	6409 Feature_+_898.8354_18.2	898.835		898.835	0	18.16	1.93	0	Feature_+_898.8354_18.2	-	-	-	-	-	-	-	-	-	-	-	-	-	-	-	-	-	NA	0	0	NA	0	0
6409	6410 Feature_+_899.7093_17.2	899.709		899.709	0	17.24	1.95	16	Feature_+_899.7093_17.2	805078	13974585	186907	-	592027	3524334	1396573	22791288	26760414	915226	306603	5107695	11492391	751302	2261558	380785	2183706	0.962199	-0.0531881	6	0.962199	0.0531881	6
6410	6411 Feature_+_899.7700_17.1	899.77		899.77	11.2	17.49	1.12	16	Feature_+_899.7700_17.1	2753644	24837682	713412	-	700766	22239856	4919468	13829042	72612520	567236	1482446	13170546	15476893	3646841	2564146	389296	2941752	0.445643	1.03107	47	0.445643	-1.03107	47
6411	6412 Feature_+_899.7896_17.8	899.79		899.79	0	17.77	1.01	17	Feature_+_899.7896_17.8	35068868	544686400	10578920	2730513	10568896	457566400	71910888	176257648	604627840	12449369	21044860	327269856	186464640	101441024	26233766	6491768	38816136	0.565004	0.585919	398	0.565004	-0.585919	398
6412	6413 Feature_+_899.8779_18.1	899.878		899.878	0	18.08	1.45	17	Feature_+_899.8779_18.1	6830560	1690721	8390618	4716716	3840832	636151	14867581	19361374	4180590	5739670	23058018	4592236	6829151	24671394	7508649	13652705	7881515	0.485312	-0.394375	26	0.485312	0.394375	26
6413	6414 Feature_+_900.2174_18.1	900.217		900.217	0	18.12	1.52	1	Feature_+_900.2174_18.1	-	-	-	-	-	1461063	-	-	-	-	-	-	-	-	-	-	-	0.420421	3.43965	2	0.420421	-3.43965	2
6414	6415 Feature_+_900.3243_18.1	900.324		900.324	0	18.07	3.17	13	Feature_+_900.3243_18.1	53524	1512277	21131	-	-	1339701	83445	218321	789448	26598	39456	1650130	128826	351770	-	-	64045	0.562194	0.700838	1	0.562194	-0.700838	1
6415	6416 Feature_+_900.7126_17.2	900.713		900.713	0	17.24	1.91	16	Feature_+_900.7126_17.2	510083	8698264	127505	-	362564	2180908	909665	14203521	16853250	518698	203944	3390823	7389373	449528	1478777	236343	1338179	0.977675	-0.0313345	4	0.977675	0.0313345	4
6416	6417 Feature_+_900.7830_17.5	900.783		900.783	10.5	17.77	0.14	17	Feature_+_900.7830_17.5	11787980	185151040	3487582	942789	3527317	149492224	23855912	56737108	204401200	4165303	7044472	109285560	62619012	33862680	8613553	2110632	13299765	0.57074	0.580252	131	0.57074	-0.580252	131
6417	6418 Feature_+_900.8031_18.1	900.803		900.803	0	18.07	0.07	17	Feature_+_900.8031_18.1	35725008	1255836800	15070100	4990136	11351711	938503744	62357880	221293856	480239328	21457654	52722876	1066586752	137307536	210985152	16553731	9409552	38855968	0.765061	0.349673	439	0.765061	-0.349673	439
6418	6419 Feature_+_900.8811_18.1	900.881		900.881	0	18.08	1.7	17	Feature_+_900.8811_18.1	4005196	452017	5165550	2890132	2228416	393397	9009361	12033787	2419044	3470956	13592036	2893908	4223082	14270180	4959601	8026572	4783245	0.487655	-0.390523	15	0.487655	0.390523	15
6419	6420 Feature_+_901.5485_14.3	901.548		901.548	0	14.34	2.7	16	Feature_+_901.5485_14.3	40047	35451	279148	19424	20311	-	20202	327225	223282	16138	198070	140169	168905	854174	26828	3229475	245506	0.350669	1.94725	3	0.350669	-1.94725	3
6420	6421 Feature_+_901.6471_17.4	901.647		901.647	0	17.36	2.87	17	Feature_+_901.6471_17.4	240492	179972	995795	163992	302697	63925	686243	663096	164406	454297	781525	1607623	645112	957964	181901	230173	235208	0.774664	-0.173065	1	0.774664	0.173065	1
6421	6422 Feature_+_901.6700_15.7	901.67		901.67	0	15.69	2.89	17	Feature_+_901.6700_15.7	35063	200063	728185	59955	64729	39874	64422	110082	274475	237325	242039	2358250	147765	1755020	73839	229362	306269	0.310295	1.3783	3	0.310295	-1.3783	3
6422	6423 Feature_+_901.7255_17.6	901.726		901.726	0	17.56	0.08	17	Feature_+_901.7255_17.6	8065154	24471694	2096898	706109	2229470	27201168	12762971	21607274	23482630	1985131	3283996	20991354	22971226	9402873	7191734	1297356	8167880	0.480826	0.44667	32	0.480826	-0.44667	32
6423	6424 Feature_+_901.7836_18.2	901.784		901.784	13.1	17.77	0.4	7	Feature_+_901.7836_18.2	-	41062708	-	-	-	34490060	-	12112737	44942540	-	-	25168922	13828103	7381240	-	-	-	0.590231	0.409003	30	0.590231	-0.409003	30
6424	6425 Feature_+_901.8055_18.1	901.806		901.806	0	18.07	0.07	17	Feature_+_901.8055_18.1	23042102	804540096	9699628	3274291	7270407	590258752	40029560	140646400	304088448	13688339	33412822	674726976	87540720	132494272	10306518	5962653	24344262	0.777445	0.330706	271	0.777445	-0.330706	271
6425	6426 Feature_+_901.8842_18.1	901.884		901.884	0	18.08	3.43	17	Feature_+_901.8842_18.1	1261870	145651	1603618	919342	731856	120049	2726807	3593400	742362	1152604	4288242	966764	1392128	4811980	1414820	2519128	1479032	0.557404	-0.335459	4	0.557404	0.335459	4
6426	6427 Feature_+_902.3386_18.3	902.339		902.339	0	18.35	3.31	12	Feature_+_902.3386_18.3	-	1090663	-	-	39727	1525007	54739	208728	199139	31608	146437	1546294	77731	133795	-	-	41072	0.617143	0.67649	1	0.617143	-0.67649	1
6427	6428 Feature_+_902.3966_4.5	902.397		902.397	0	4.49	0.97	0	Feature_+_902.3966_4.5	-	-	-	-	-	-	-	-	-	-	-	-	-	-	-	-	-	NA	0	0	NA	0	0
6428	6429 Feature_+_902.5516_14.3	902.552		902.552	0	14.34	2.82	15	Feature_+_902.5516_14.3	37123	-	185345	25409	20844	20150	19266	214292	52074	-	114157	104117	115561	492934	19012	1990665	139559	0.377297	1.81243	2	0.377297	-1.81243	2
6429	6430 Feature_+_902.5541_1.2	902.554		902.554	0	1.19	2.55	7	Feature_+_902.5541_1.2	-	104153	110590	54847	-	-	32754762	478980	-	-	612417	-	-	1718691	-	-	-	0.240654	-4.70154	274	0.240654	4.70154	274
6430	6431 Feature_+_902.6732_15.7	902.673		902.673	0	15.69	3.7	17	Feature_+_902.6732_15.7	39614	135996	482711	38205	52563	26257	41014	67569	193320	133461	211469	1609598	90439	1119928	35928	174751	188970	0.332844	1.29635	2	0.332844	-1.29635	2
6431	6432 Feature_+_902.7286_17.6	902.729		902.729	0	17.56	0.1	17	Feature_+_902.7286_17.6	5219515	15423660	1361442	479933	1437148	16796588	8176702	13199111	14305003	1256151	2133196	13120972	14553355	5915009	4549532	812467	5203707	0.482937	0.438708	20	0.482937	-0.438708	20
6432	6433 Feature_+_902.7473_16.0	902.747		902.747	-19.8	17.61	0.17	17	Feature_+_902.7473_16.0	1051468	2513490	1361442	479933	1437148	3518208	3268384	9328593	3488292	1256151	2133196	3460152	1325683	5915009	2582614	812467	5203707	0.951827	-0.035049	3	0.951827	0.035049	3
6433	6434 Feature_+_902.7986_17.8	902.799		902.799	10.6	18.07	0.13	13	Feature_+_902.7986_17.8	7767268	264596336	-	-	-	198575328	13100418	46354556	100777288	4561054	10932605	226456336	28794394	44511988	3539767	-	8011654	0.766792	0.344757	93	0.766792	-0.344757	93
6434	6435 Feature_+_902.8187_18.3	902.819		902.819	0	18.33	0.08	17	Feature_+_902.8187_18.3	19932184	1220958208	13520507	6010722	29730370	1109105408	46018716	127575768	203593488	21459432	117173056	1059008960	73308416	133150536	5413946	7036201	29847632	0.844308	0.255401	346	0.844308	-0.255401	346
6435	6436 Feature_+_902.8914_18.6	902.891		902.891	0	18.62	2.8	17	Feature_+_902.8914_18.6	272997	90891	363611	209815	146662	33205	617384	800518	211959	238763	1928630	200007	229712	947870	314340	545390	343241	0.259729	-0.831532	3	0.259729	0.831532	3
6436	6437 Feature_+_903.2986_18.3	903.299		903.299	0	18.33	3.13	12	Feature_+_903.2986_18.3	-	1741705	-	-	33014	1102050	63005	143925	321346	27341	138085	1664552	94363	198059	-	-	23061	0.892022	0.178015	0	0.892022	-0.178015	0
6437	6438 Feature_+_903.3993_4.5	903.399		903.399	0	4.49	0.35	0	Feature_+_903.3993_4.5	-	-	-	-	-	-	-	-	-	-	-	-	-	-	-	-	-	NA	0	0	NA	0	0
6438	6439 Feature_+_903.5576_1.2	903.558		903.558	0	1.19	2.69	5	Feature_+_903.5576_1.2	-	80989	2494696	-	-	-	13232560	25253	-	-	-	-	-	947530	-	-	-	0.181147	-4.28794	129	0.181147	4.28794	129
6439	6440 Feature_+_903.5648_15.3	903.565		903.565	0	15.33	2.87	16	Feature_+_903.5648_15.3	40120	16799	141905	24951	40148	-	16500	590838	136849	22546	273748	228602	93515	1271576	53094	2622480	129755	0.372569	1.5477	2	0.372569	-1.5477	2
6440	6441 Feature_+_903.7408_17.8	903.741		903.741	0	17.81	1.07	17	Feature_+_903.7408_17.8	6595542	23174194	1999604	603970	2199779	23751594	11179969	15706736	18038178	2574854	2738056	21503808	17415854	12912969	5260089	1390140	6963835	0.420196	0.500404	33	0.420196	-0.500404	33
6441	6442 Feature_+_903.7782_16.9	903.778		903.778	0	16.95	1.44	1	Feature_+_903.7782_16.9	-	1118886	-	-	-	-	-	-	-	-	-	-	-	-	-	-	-	0.244007	-0.0105857	4	0.244007	0.0105857	4
6442	6443 Feature_+_903.7976_17.8	903.798		903.798	15.2	18.07	1.39	11	Feature_+_903.7976_17.8	1583874	60315780	-	-	-	44471164	2906348	10738285	24064840	-	2191112	50596752	6587204	9850082	-	-	1819367	0.77609	0.326811	21	0.77609	-0.326811	21
6443	6444 Feature_+_903.8143_1.1	903.814		903.814	0	1.06	2.85	3	Feature_+_903.8143_1.1	-	-	2094124	-	-	-	479552	-	-	-	-	-	-	42666	-	-	-	0.156795	-4.27545	25	0.156795	4.27545	25
6444	6445 Feature_+_903.8211_18.3	903.821		903.821	0	18.33	0.08	17	Feature_+_903.8211_18.3	13111524	774051200	8571611	3814932	19088650	708891264	28454472	81336688	130472640	13559927	74725984	671745792	43903440	85993040	3446446	4489648	18775012	0.841259	0.260628	221	0.841259	-0.260628	221
6445	6446 Feature_+_903.8953_18.6	903.895		903.895	0	18.59	2.19	17	Feature_+_903.8953_18.6	46532	701922	163539	26824	58767	27430	138625	169202	74494	53458	1257857	96117	47442	672574	51483	73702	79323	0.159731	-1.55623	4	0.159731	1.55623	4
6446	6447 Feature_+_904.4021_4.5	904.402		904.402	0	4.49	1.01	0	Feature_+_904.4021_4.5	-	-	-	-	-	-	-	-	-	-	-	-	-	-	-	-	-	NA	0	0	NA	0	0
6447	6448 Feature_+_904.5601_1.2	904.56		904.56	0	1.19	2.55	7	Feature_+_904.5601_1.2	-	-	641223	-	-	-	3452760	-	-	30208	29660	25978	21668	368166	-	-	-	0.195097	-3.46306	18	0.195097	3.46306	18
6448	6449 Feature_+_904.5679_15.3	904.568		904.568	0	15.33	1.89	8	Feature_+_904.5679_15.3	-	-	96653	-	-	-	-	340391	71073	-	189410	142098	-	760387	-	1677709	78899	0.395684	1.30541	1	0.395684	-1.30541	1
6449	6450 Feature_+_904.7441_17.8	904.744		904.744	0	17.82	1.06	17	Feature_+_904.7441_17.8	4380668	15199813	1317225	350617	1402206	15190612	7065725	9881049	10550241	1649905	1793549	13362579	9882073	8088034	3313999	878325	4443732	0.476511	0.440286	18	0.476511	-0.440286	18
6450	6451 Feature_+_904.7635_16.2	904.764		904.764	-19.9	17.86	1.78	17	Feature_+_904.7635_16.2	234110	5836935	1317225	251313	422654	553810	283703	7509070	2546974	1649905	1793549	2000223	925109	753262	892524	878325	636145	0.171587	-1.16815	24	0.171587	1.16815	24
6451	6452 Feature_+_904.8141_18.1	904.814		904.814	10.8	18.33	0.08	17	Feature_+_904.8141_18.1	4382470	260077808	2867061	1228102	6349557	231664256	9760496	26701004	42688168	4547904	24602176	223146784	14835023	28277980	1072710	1512009	6274420	0.855216	0.237346	71	0.855216	-0.237346	71
6452	6453 Feature_+_904.8348_18.6	904.835		904.835	0	18.59	0.35	17	Feature_+_904.8348_18.6	6004186	260077808	6206605	7451276	6349557	552380416	9760496	26701004	42688168	5309966	24602176	580266688	14835023	28277980	3872840	2355269	6405114	0.433249	1.35008	509	0.433249	-1.35008	509
6453	6454 Feature_+_905.5635_1.2	905.563		905.563	0	1.19	1.86	10	Feature_+_905.5635_1.2	-	48365	299092	-	-	31249	1302154	458983	15589	-	498903	-	26412	222586	44116	-	-	0.0349132	-3.21602	55	0.0349132	3.21602	55
6454	6455 Feature_+_905.7565_18.1	905.756		905.756	0	18.08	0.08	17	Feature_+_905.7565_18.1	3798831	18586558	1712514	615731	1368581	21742446	5920812	11207347	15577661	2470824	3965954	19286412	8867818	11948798	1819194	1016066	3944766	0.437557	0.545964	25	0.437557	-0.545964	25
6455	6456 Feature_+_905.7654_15.8	905.765		905.765	1.3	16.2	3.45	17	Feature_+_905.7654_15.8	290667	3562046	135012	63296	344630	121547	91903	2752082	2500844	25455	120683	507617	1126400	161811	313168	83808	217357	0.398839	-0.917031	4	0.398839	0.917031	4
6456	6457 Feature_+_905.7926_16.7	905.793		905.793	0	16.73	1.62	7	Feature_+_905.7926_16.7	-	648286	-	-	-	436307	-	1558213	77890	-	55493	335944	-	321568	-	-	-	0.297132	-1.26674	2	0.297132	1.26674	2
6457	6458 Feature_+_905.8143_18.1	905.814		905.814	13.8	18.33	1.2	17	Feature_+_905.8143_18.1	1001014	57423220	631110	271343	1408464	52202232	2046881	5881878	9380959	1016372	5630892	50082740	3399660	6316870	269708	343780	1423851	0.841433	0.260629	16	0.841433	-0.260629	16
6458	6459 Feature_+_905.8372_18.6	905.837		905.837	0	18.59	0.35	17	Feature_+_905.8372_18.6	3831930	114884840	3879412	4863698	2830404	351294400	3998154	16252760	17822218	3314305	5946150	365612928	4833562	12801769	2566612	1475683	4080436	0.359702	1.81557	482	0.359702	-1.81557	482
6459	6460 Feature_+_905.9102_18.9	905.91		905.91	0	18.88	2.44	6	Feature_+_905.9102_18.9	-	193052	112046	-	27048	-	-	-	27328	-	1186008	-	-	331708	-	-	-	0.227888	-2.19666	3	0.227888	2.19666	3
6460	6461 Feature_+_906.2610_16.1	906.261		906.261	0	16.11	0.06	0	Feature_+_906.2610_16.1	-	-	-	-	-	-	-	-	-	-	-	-	-	-	-	-	-	NA	0	0	NA	0	0
6461	6462 Feature_+_906.7205_15.5	906.721		906.721	0	15.5	3.55	11	Feature_+_906.7205_15.5	104805	168813	45600	34685	27477	-	-	6483166	13099670	-	58157	220308	31662	-	-	-	79702	0.826956	0.482791	2	0.826956	-0.482791	2
6462	6463 Feature_+_906.7600_18.1	906.76		906.76	0	18.1	0.09	17	Feature_+_906.7600_18.1	2262936	12912171	1142255	376074	867200	12699665	3633326	6853733	10440166	1563146	2451509	12573777	5932522	7668566	1306630	612399	2664937	0.461638	0.517067	15	0.461638	-0.517067	15
6463	6464 Feature_+_906.7792_16.5	906.779		906.779	0	16.54	1.68	15	Feature_+_906.7792_16.5	165061	11857835	1142255	260323	867200	1904132	151944	2713609	2396887	1332333	-	1156103	737693	1055186	-	465401	776804	0.306103	-1.27403	14	0.306103	1.27403	14
6464	6465 Feature_+_906.8400_18.6	906.84		906.84	0	18.59	0.3	14	Feature_+_906.8400_18.6	3958561	38477820	2805036	3763014	-	116587776	-	5357024	8630332	3037897	7761896	122188216	2325839	4692234	3118104	-	2770671	0.360154	1.58797	150	0.360154	-1.58797	150
6465	6466 Feature_+_907.2620_16.1	907.262		907.262	0	16.11	0.06	0	Feature_+_907.2620_16.1	-	-	-	-	-	-	-	-	-	-	-	-	-	-	-	-	-	NA	0	0	NA	0	0
6466	6467 Feature_+_907.5093_1.2	907.509		907.509	0	1.22	3.05	9	Feature_+_907.5093_1.2	16889	51719	59287	-	-	30045	4240663	-	16618	-	-	25660	-	290199	-	15665	-	0.25873	-3.83048	18	0.25873	3.83048	18
6467	6468 Feature_+_907.5352_14.6	907.535		907.535	0	14.64	3.64	17	Feature_+_907.5352_14.6	121652	523397	2084130	74151	286181	36530	141428	3904522	1519605	115109	2120884	3015795	2152819	7121240	2039899	5303705	2296464	0.298325	0.862274	11	0.298325	-0.862274	11
6468	6469 Feature_+_907.5804_2.9	907.58		907.58	0	2.88	3.83	11	Feature_+_907.5804_2.9	-	69110	329153	-	-	20197	206341	54924	368432	16601	1546800	32152	-	103406	21221	-	-	0.168033	-2.35343	6	0.168033	2.35343	6
6469	6470 Feature_+_907.7236_15.5	907.724		907.724	0	15.5	3.77	16	Feature_+_907.7236_15.5	48234	137899	169063	26131	52015	-	89828	3964527	8191666	116118	105951	323332	126257	142037	36901	42416	58613	0.812135	0.487182	1	0.812135	-0.487182	1
6470	6471 Feature_+_907.7509_16.9	907.751		907.751	14.7	18.04	1.84	17	Feature_+_907.7509_16.9	811600	3735508	321461	123027	284594	4278088	1150242	2462076	3767184	470506	743954	4365552	1737225	2352370	405167	191281	819871	0.400925	0.607455	6	0.400925	-0.607455	6
6471	6472 Feature_+_907.7726_18.3	907.773		907.773	0	18.33	0.09	17	Feature_+_907.7726_18.3	1698146	18022152	1319162	735381	3483566	18987714	4088664	8015256	11672703	2233911	6852988	15795586	5936816	9072601	660331	921596	2968034	0.771963	0.203653	10	0.771963	-0.203653	10
6472	6473 Feature_+_907.7809_16.0	907.781		907.781	1.5	16.54	2.27	14	Feature_+_907.7809_16.0	68778	7067122	47148	-	15852	147328	28647	312357	1144763	-	48110	1015691	217202	49723	-	18835	29274	0.35377	-1.98358	8	0.35377	1.98358	8
6473	6474 Feature_+_907.8545_18.8	907.855		907.855	0	18.85	0.29	14	Feature_+_907.8545_18.8	2441942	8703976	1816447	2389313	-	26563186	-	1983901	5445429	1892282	4896636	28802730	1493424	2962398	2008262	-	1784448	0.32583	1.20766	38	0.32583	-1.20766	38
6474	6475 Feature_+_908.2598_16.1	908.26		908.26	0	16.11	0.06	0	Feature_+_908.2598_16.1	-	-	-	-	-	-	-	-	-	-	-	-	-	-	-	-	-	NA	0	0	NA	0	0
6475	6476 Feature_+_908.4323_1.3	908.432		908.432	0	1.31	2.72	4	Feature_+_908.4323_1.3	-	-	83392	-	-	-	113611	-	-	1707318	261077	-	-	-	-	-	-	0.595918	1.30045	1	0.595918	-1.30045	1
6476	6477 Feature_+_908.5384_14.6	908.538		908.538	0	14.64	2.79	17	Feature_+_908.5384_14.6	77190	298540	1246167	42852	151489	28990	92864	2370778	942440	65921	1362812	1795570	1400301	4746792	1237901	3372060	1404683	0.28524	0.922699	8	0.28524	-0.922699	8
6477	6478 Feature_+_908.7358_15.9	908.736		908.736	0	15.89	2.98	12	Feature_+_908.7358_15.9	-	2255050	475908	-	97440	-	234536	3783541	127655888	177286	443086	642229	211795	347022	-	-	114911	0.451532	3.61841	190	0.451532	-3.61841	190
6478	6479 Feature_+_908.7756_18.3	908.776		908.776	0	18.33	1.68	17	Feature_+_908.7756_18.3	1087599	10889757	817417	453767	2199901	11796661	2500425	5860488	7479156	1404267	4436595	9519575	3586932	5720684	424675	547072	1898724	0.81168	0.163897	6	0.81168	-0.163897	6
6479	6480 Feature_+_908.7942_16.4	908.794		908.794	-19.9	18.28	0.12	17	Feature_+_908.7942_16.4	1087599	3944158	817417	453767	2199901	1646821	2500425	5118802	6033954	1404267	4436595	6648918	3586932	5720684	424675	547072	1898724	0.91373	0.0601303	3	0.91373	-0.0601303	3
6480	6481 Feature_+_908.8639_18.4	908.864		908.864	0	18.36	1.72	15	Feature_+_908.8639_18.4	25303492	1531266	2009594	810686	-	6337677	1157882	831165	1751472	652961	1699174	9310473	489415	1007434	664292	-	554865	0.270583	1.9361	42	0.270583	-1.9361	42
6481	6482 Feature_+_908.9022_17.4	908.902		908.902	0	17.41	1.96	4	Feature_+_908.9022_17.4	-	72658	-	-	-	-	-	-	104644	-	1662735	-	-	85637	-	-	-	0.255594	-2.41816	3	0.255594	2.41816	3
6482	6483 Feature_+_908.9337_1.3	908.934		908.934	0	1.35	3	2	Feature_+_908.9337_1.3	-	-	-	-	-	-	-	-	-	1436971	-	-	-	27215	-	-	-	0.418879	2.84741	2	0.418879	-2.84741	2
6483	6484 Feature_+_909.5508_15.5	909.551		909.551	0	15.49	2	17	Feature_+_909.5508_15.5	28262	106473	378833	21262	38894	47762	26601	758889	285401	31250	436587	626218	408773	1386024	369847	1645698	426476	0.256425	1.05757	3	0.256425	-1.05757	3
6484	6485 Feature_+_909.7183_16.2	909.718		909.718	0	16.2	3.98	14	Feature_+_909.7183_16.2	41727	2718075	124218	24054	34540	55317	-	291542	828957	-	45412	188281	14953	73362	18965	-	19704	0.316454	-1.87113	3	0.316454	1.87113	3
6485	6486 Feature_+_909.7382_15.9	909.738		909.738	0	15.89	2.93	12	Feature_+_909.7382_15.9	-	1370509	343939	-	59866	-	172885	2267530	80396632	124180	278483	434542	141178	261436	-	-	68483	0.450096	3.65053	123	0.450096	-3.65053	123
6486	6487 Feature_+_909.7657_17.3	909.766		909.766	0	17.27	1.73	17	Feature_+_909.7657_17.3	399590	3504998	343939	146822	757200	3622500	785596	15875443	3465792	400433	1292257	3204002	1118735	1807857	147534	178489	666517	0.361667	-1.1116	14	0.361667	1.1116	14
6487	6488 Feature_+_909.7885_18.6	909.788		909.788	0	18.63	1.27	16	Feature_+_909.7885_18.6	592086	11622442	637126	919876	757200	18091864	785596	3954521	2713656	641590	1292257	15412223	1118735	1841955	468923	-	714654	0.645626	0.554267	8	0.645626	-0.554267	8
6488	6489 Feature_+_909.7974_16.4	909.797		909.797	0	16.37	2	17	Feature_+_909.7974_16.4	399590	2285803	279380	146822	757200	544426	785596	324379	158461	400433	426539	2235781	1118735	1807857	147534	178489	666517	0.889999	0.0987838	1	0.889999	-0.0987838	1
6489	6490 Feature_+_909.8672_18.4	909.867		909.867	0	18.36	1.72	15	Feature_+_909.8672_18.4	16201784	294052	1263964	224078	207819	1429047	656238	494509	439419	313528	659808	2026061	319390	269919	326805	-	-	0.404009	2.00159	13	0.404009	-2.00159	13
6490	6491 Feature_+_910.6473_13.8	910.647		910.647	0	13.78	2.05	7	Feature_+_910.6473_13.8	-	-	844506	-	519683	-	-	-	1360561	-	749051	490602	-	935786	-	-	429678	0.882985	0.0854053	1	0.882985	-0.0854053	1
6491	6492 Feature_+_910.7230_16.2	910.723		910.723	19.9	15.89	2.59	11	Feature_+_910.7230_16.2	23150	1665203	52793	15125	-	37961	-	39756	27390498	-	40694	24694	-	56576	-	-	43473	0.46159	3.39329	34	0.46159	-3.39329	34
6492	6493 Feature_+_910.7510_16.2	910.751		910.751	0	16.22	3.61	16	Feature_+_910.7510_16.2	307833	15019935	157204	-	139353	679722	140078	10051012	220311536	48974	258677	1228190	328615	860091	226689	36910	253465	0.492039	2.60538	161	0.492039	-2.60538	161
6493	6494 Feature_+_910.7695_17.2	910.769		910.769	-19.4	16.26	2.96	16	Feature_+_910.7695_17.2	307833	15019935	157204	-	139353	679722	140078	10051012	135403632	115666	258677	1228190	328615	860091	226689	56636	320029	0.540814	1.92059	62	0.540814	-1.92059	62
6494	6495 Feature_+_910.7918_18.6	910.792		910.792	0	18.63	0.98	16	Feature_+_910.7918_18.6	356965	7146087	407515	571503	314396	11380874	408276	8242448	6978490	336621	418288	8745570	564771	1154692	309623	-	437660	0.786146	0.284306	4	0.786146	-0.284306	4
6495	6496 Feature_+_910.8702_18.4	910.87		910.87	0	18.36	1.72	13	Feature_+_910.8702_18.4	5319594	-	427960	82324	-	223836	226470	185487	136205	112903	317630	321469	117640	115263	111288	-	-	0.472456	1.73039	3	0.472456	-1.73039	3
6496	6497 Feature_+_911.6523_16.7	911.652		911.652	0	16.66	0.94	2	Feature_+_911.6523_16.7	-	-	-	-	-	-	-	4064274	1052172	-	-	-	-	-	-	-	-	0.314347	-1.01071	4	0.314347	1.01071	4
6497	6498 Feature_+_911.6752_15.5	911.675		911.675	0	15.5	1.99	2	Feature_+_911.6752_15.5	-	-	-	-	-	-	-	1355658	2362411	-	-	-	-	-	-	-	-	0.82869	0.155593	1	0.82869	-0.155593	1
6498	6499 Feature_+_911.7325_16.0	911.732		911.732	12.6	15.89	2.19	12	Feature_+_911.7325_16.0	48191	5141528	50004	18307	13332	107772	-	170333	6018914	-	45646	215863	-	38038	-	-	40131	0.89405	-0.25677	1	0.89405	0.25677	1
6499	6500 Feature_+_911.7534_16.2	911.753		911.753	0	16.22	2.88	16	Feature_+_911.7534_16.2	186283	9707759	113342	-	80463	420094	79900	4640553	139914480	75644	181767	769504	221965	540602	130680	52962	136287	0.48403	2.74816	114	0.48403	-2.74816	114
6500	6501 Feature_+_911.7812_17.5	911.781		911.781	0	17.55	2.24	17	Feature_+_911.7812_17.5	687025	2353421	229111	189991	330898	3615106	970280	16417897	10948078	562071	369657	4484097	3714876	585730	1115871	279763	1293181	0.91217	-0.127249	3	0.91217	0.127249	3
6501	6502 Feature_+_911.8059_18.8	911.806		911.806	-15.9	17.71	1.23	11	Feature_+_911.8059_18.8	541782	2353421	-	459626	-	3261546	-	5372782	5181964	423378	619051	3761534	-	569340	454192	-	-	0.90169	0.111914	2	0.90169	-0.111914	2
6502	6503 Feature_+_912.5389_1.2	912.539		912.539	0	1.19	2.06	17	Feature_+_912.5389_1.2	15804	2547793	1865822	870963	205271	563118	3768730	2658156	2901002	1064809	4677536	897065	219299	394036	781559	71834	28937	0.0119709	-1.77278	437	0.0119709	1.77278	437
6503	6504 Feature_+_912.6562_16.7	912.656		912.656	0	16.66	2.92	4	Feature_+_912.6562_16.7	-	-	576836	-	-	-	-	2701389	674742	-	-	234011	-	-	-	-	-	0.245381	-1.37489	4	0.245381	1.37489	4
6504	6505 Feature_+_912.7090_15.6	912.709		912.709	0	15.58	2.18	4	Feature_+_912.7090_15.6	-	-	1665692	-	-	-	-	-	-	-	-	5138940	-	4383968	-	-	830873	0.318168	0.961663	7	0.318168	-0.961663	7
6505	6506 Feature_+_912.7366_16.0	912.737		912.737	0	16.02	2.81	6	Feature_+_912.7366_16.0	-	3153266	258429	-	-	-	255683	-	660853	-	264865	-	-	-	180841	-	-	0.252511	-1.58898	5	0.252511	1.58898	5
6506	6507 Feature_+_912.7668_16.6	912.767		912.767	0	16.58	2.49	17	Feature_+_912.7668_16.6	822942	17738116	95401	81477	256943	10179562	525779	10230698	108615832	63641	264865	3538945	2190836	1717762	694658	59899	882868	0.515686	1.62648	51	0.515686	-1.62648	51
6507	6508 Feature_+_912.8025_18.0	912.803		912.803	0	17.95	1.42	15	Feature_+_912.8025_18.0	318429	2985362	249548	287967	-	2212923	400736	5584568	7409332	379043	428012	2655565	664012	375467	694658	-	882868	0.90432	0.12371	2	0.90432	-0.12371	2
6508	6509 Feature_+_912.8868_18.1	912.887		912.887	0	18.08	3.08	17	Feature_+_912.8868_18.1	345091	139821	446572	223269	270704	22642	932595	1077702	190195	281655	1267125	399954	462396	1596390	404883	719739	447234	0.543368	-0.354194	1	0.543368	0.354194	1
6509	6510 Feature_+_913.5423_1.2	913.542		913.542	0	1.19	2.31	16	Feature_+_913.5423_1.2	-	1693620	1052175	338388	91473	287527	1673387	1532506	1152635	677824	2690822	408048	111320	206136	355841	43981	19851	0.0067564	-1.98279	475	0.0067564	1.98279	475
6510	6511 Feature_+_913.6680_17.0	913.668		913.668	0	16.95	2.66	7	Feature_+_913.6680_17.0	-	253277	-	-	-	-	-	3608086	3494542	93393	-	412712	264634	-	-	-	209024	0.837168	-0.320402	1	0.837168	0.320402	1
6511	6512 Feature_+_913.6893_15.9	913.689		913.689	0	15.89	2.69	6	Feature_+_913.6893_15.9	-	513295	-	-	-	-	-	885195	16304786	-	56543	147175	-	-	-	-	89151	0.470476	2.82462	15	0.470476	-2.82462	15
6512	6513 Feature_+_913.7123_15.6	913.712		913.712	0	15.58	2.5	5	Feature_+_913.7123_15.6	-	-	1087159	-	-	-	-	805132	-	-	-	3560972	-	2875557	-	-	543268	0.375468	0.806546	4	0.375468	-0.806546	4
6513	6514 Feature_+_913.7488_16.4	913.749		913.749	11.4	16.22	3.01	16	Feature_+_913.7488_16.4	29104	2692041	167664	59693	42125	47927	189293	346349	10481415	-	388991	85564	82387	41233	136898	43057	47114	0.67828	0.989064	2	0.67828	-0.989064	2
6514	6515 Feature_+_913.7695_16.6	913.769		913.769	0	16.58	3.45	17	Feature_+_913.7695_16.6	518031	11196620	51194	59693	152374	6431916	257327	4703826	69255320	42295	388991	2160516	718472	1097444	215609	45531	257172	0.506931	1.74943	35	0.506931	-1.74943	35
6515	6516 Feature_+_913.7964_17.8	913.796		913.796	0	17.81	0.09	17	Feature_+_913.7964_17.8	6424668	7404018	2615475	964443	2096881	9061898	9454694	16791002	19658702	1822897	2726689	8169920	15522294	11224623	5264528	1257350	7587619	0.370763	0.517456	28	0.370763	-0.517456	28
6516	6517 Feature_+_913.8932_18.1	913.893		913.893	0	18.08	1.15	17	Feature_+_913.8932_18.1	5980386	1925083	7454948	4109964	3324950	760883	13309131	20153628	4052710	4898645	22962510	4781818	6655151	24025014	6354396	11947222	7716903	0.457287	-0.439111	27	0.457287	0.439111	27
6517	6518 Feature_+_914.6721_17.0	914.672		914.672	0	16.95	3.57	9	Feature_+_914.6721_17.0	-	159403	-	-	-	-	41933	2169898	1974459	55971	-	214095	162068	-	-	41945	147661	0.805174	-0.390751	1	0.805174	0.390751	1
6518	6519 Feature_+_914.6924_15.9	914.692		914.692	0	15.89	3.66	11	Feature_+_914.6924_15.9	-	306529	89688	-	-	-	41933	540114	10301011	45685	73101	106166	-	36827	37568	-	53018	0.473786	2.75765	9	0.473786	-2.75765	9
6519	6520 Feature_+_914.7155_15.6	914.716		914.716	0	15.58	3.44	9	Feature_+_914.7155_15.6	-	96847	335665	-	-	-	-	517217	136334	-	-	1217717	87806	895394	-	91621	201122	0.502505	0.713139	1	0.502505	-0.713139	1
6520	6521 Feature_+_914.7728_16.6	914.773		914.773	0	16.58	2.28	17	Feature_+_914.7728_16.6	623557	14624922	128757	168984	140042	15961256	311560	5471466	24778592	107598	425121	8008980	524949	2316245	138076	41546	209279	0.554174	0.794628	13	0.554174	-0.794628	13
6521	6522 Feature_+_914.7996_17.8	914.8		914.8	-17.8	16.93	1.61	17	Feature_+_914.7996_17.8	3936984	14624922	1570129	572406	1236502	15961256	5869969	10433946	13570423	1087010	1677324	8008980	9163787	7049700	3152230	674684	4429026	0.554868	0.382918	14	0.554868	-0.382918	14
6522	6523 Feature_+_914.8181_18.2	914.818		914.818	-20	17.83	0.75	17	Feature_+_914.8181_18.2	1209153	5658288	1570129	572406	1236502	4862566	2524210	7370462	5442261	1087010	1677324	4680490	2580896	4062458	2928178	674684	3051402	0.913188	0.0546757	3	0.913188	-0.0546757	3
6523	6524 Feature_+_914.8205_1.1	914.821		914.821	0	1.06	1.96	3	Feature_+_914.8205_1.1	-	-	1622957	-	-	-	374560	16295	-	-	-	-	-	-	-	-	-	0.152886	-4.44469	22	0.152886	4.44469	22
6524	6525 Feature_+_914.8965_18.1	914.896		914.896	0	18.08	1.81	17	Feature_+_914.8965_18.1	3767080	1315868	4589600	2395871	2014041	650405	8374254	12251310	2514520	3078617	14285278	3191060	3950846	14352978	4030516	6972596	4455320	0.42902	-0.460179	18	0.42902	0.460179	18
6525	6526 Feature_+_915.0554_1.1	915.055		915.055	0	1.13	2.13	15	Feature_+_915.0554_1.1	-	879320	1082933	143257	31018	100713	1822522	931054	790890	395296	1352428	53208	76214	526619	235401	-	29602	0.00886492	-1.99647	251	0.00886492	1.99647	251
6526	6527 Feature_+_915.5579_1.1	915.558		915.558	0	1.13	2.36	16	Feature_+_915.5579_1.1	-	423981	542803	96542	12901	53210	956669	538397	414797	117352	1141589	14180	53442	412515	189482	11192	24501	0.0131605	-2.02668	102	0.0131605	2.02668	102
6527	6528 Feature_+_915.6837_17.2	915.684		915.684	13	15.89	2.4	15	Feature_+_915.6837_17.2	115889	1987306	-	-	98256	425610	193191	3095303	3355730	92344	31035	636325	1438070	89356	310241	52010	295083	0.860033	-0.195808	1	0.860033	0.195808	1
6528	6529 Feature_+_915.7043_16.2	915.704		915.704	0	16.22	2.88	15	Feature_+_915.7043_16.2	70326	2973399	90117	-	53537	155597	129606	2250894	22745156	-	53817	320300	75957	230406	76601	52010	194261	0.570907	1.58756	8	0.570907	-1.58756	8
6529	6530 Feature_+_915.7428_8.8	915.743		915.743	0	8.83	3.6	13	Feature_+_915.7428_8.8	-	24001	410108	-	224047	-	46856	166170	1205019	36633	898893	713453	42171	2747080	-	23024	300079	0.477022	1.00336	2	0.477022	-1.00336	2
6530	6531 Feature_+_915.7838_16.9	915.784		915.784	0	16.93	1.97	8	Feature_+_915.7838_16.9	1178292	9131817	-	-	-	10198108	-	3448769	10234274	-	-	4862536	2752897	1430194	-	-	-	0.54605	0.607749	8	0.54605	-0.607749	8
6531	6532 Feature_+_915.8125_18.0	915.812		915.812	0	18.04	0.25	17	Feature_+_915.8125_18.0	4895512	7571555	2561583	1327236	1486405	11451015	6672090	12152718	13709118	2345189	6123618	8897688	11940789	10978790	2564967	804056	4947728	0.408227	0.422086	21	0.408227	-0.422086	21
6532	6533 Feature_+_915.8995_18.1	915.899		915.899	0	18.08	2.48	17	Feature_+_915.8995_18.1	1168892	483256	1609832	789894	639987	234852	2673742	3876738	821768	903698	4506648	998092	1324318	4299051	1341588	2355114	1460852	0.387907	-0.482465	6	0.387907	0.482465	6
6533	6534 Feature_+_916.6870_17.3	916.687		916.687	0	17.28	3.42	15	Feature_+_916.6870_17.3	78035	1120815	30159	-	52431	283806	112325	1813344	2033800	59720	-	432805	1025879	53400	205807	34592	197746	0.968596	-0.0426395	0	0.968596	0.0426395	0
6534	6535 Feature_+_916.7075_16.2	916.707		916.707	0	16.22	2.16	15	Feature_+_916.7075_16.2	47664	1885499	30159	-	52431	283806	97029	1353634	15132259	33256	33302	432805	53406	125262	27895	-	132473	0.544796	1.71495	6	0.544796	-1.71495	6
6535	6536 Feature_+_916.7375_4.0	916.737		916.737	0	4.01	1.83	16	Feature_+_916.7375_4.0	33377	67184	35233	53121	75227	105247	59838	90322	1558759	52507	56031	44357	47784	132014	65205	-	37323	0.432582	1.74267	1	0.432582	-1.74267	1
6536	6537 Feature_+_916.7461_8.8	916.746		916.746	0	8.83	2.63	13	Feature_+_916.7461_8.8	-	15569	260560	-	134262	-	31369	107029	746013	28866	581430	469079	25786	1743054	-	14570	179552	0.47882	0.990958	1	0.47882	-0.990958	1
6537	6538 Feature_+_916.7987_16.7	916.799		916.799	0	16.68	1.79	17	Feature_+_916.7987_16.7	3193700	34055276	1550670	766801	851986	16018622	3834662	7018612	9581858	1389673	3825464	12957843	7206038	6985690	1611670	501566	3004779	0.786222	-0.247669	10	0.786222	0.247669	10
6538	6539 Feature_+_916.8337_18.5	916.834		916.834	-20	18.07	0.77	17	Feature_+_916.8337_18.5	751595	4927739	1550670	766801	851986	5035654	1330918	7018612	2702445	1389673	3825464	4919279	1083725	5175800	1492552	501566	3004779	0.782484	-0.1524	4	0.782484	0.1524	4
6539	6540 Feature_+_916.9072_18.6	916.907		916.907	0	18.59	1.75	17	Feature_+_916.9072_18.6	247959	161555	313958	176442	143728	31366	552512	777352	189434	223906	1935971	209036	236509	1194542	297868	529937	304200	0.335902	-0.743838	2	0.335902	0.743838	2
6540	6541 Feature_+_917.6649_15.6	917.665		917.665	0	15.62	2.36	16	Feature_+_917.6649_15.6	27293	85269	867192	55097	52048	-	84613	121692	146519	455665	102654	2533150	242529	1948283	74689	290064	464284	0.241785	1.66499	5	0.241785	-1.66499	5
6541	6542 Feature_+_917.6990_17.5	917.699		917.699	12.4	16.22	1.35	17	Feature_+_917.6990_17.5	1108774	3372094	282687	96755	288118	3267397	1544333	2363622	4542684	233400	391412	2457111	2739176	1052473	833840	182943	1038346	0.425756	0.551212	5	0.425756	-0.551212	5
6542	6543 Feature_+_917.7207_16.6	917.721		917.721	0	16.58	2.93	17	Feature_+_917.7207_16.6	235108	2772932	47994	30483	54661	1756448	73282	2082164	12483652	72390	198016	661988	152651	512349	72772	42862	56654	0.582022	1.09471	4	0.582022	-1.09471	4
6543	6544 Feature_+_917.8013_16.7	917.801		917.801	0	16.68	1.79	17	Feature_+_917.8013_16.7	954948	21558500	442841	225787	304944	10062567	1294961	2499596	6020779	421755	1098759	8187728	2185306	2469131	460835	141193	1000841	0.798255	-0.296299	5	0.798255	0.296299	5
6544	6545 Feature_+_917.8282_18.3	917.828		917.828	0	18.34	0.09	17	Feature_+_917.8282_18.3	2818525	8475965	1910147	3025295	1097576	10322343	4365714	10869822	9397602	2331331	8520903	8179588	7485996	10146817	1008405	727462	3221593	0.959762	0.0254992	6	0.959762	-0.0254992	6
6545	6546 Feature_+_917.9108_18.6	917.911		917.911	0	18.59	1.44	17	Feature_+_917.9108_18.6	37649	236531	170496	38877	49134	25310	98157	160354	63986	43827	1281907	38603	58101	470748	56626	73393	57096	0.197759	-1.65187	3	0.197759	1.65187	3
6546	6547 Feature_+_918.6681_15.6	918.668		918.668	0	15.62	3.9	15	Feature_+_918.6681_15.6	-	37120	601172	62452	39344	-	33477	37304	97004	506105	68602	1723126	174879	1170926	49299	213228	271163	0.211631	1.75432	4	0.211631	-1.75432	4
6547	6548 Feature_+_918.7028_17.6	918.703		918.703	0	17.56	1.84	17	Feature_+_918.7028_17.6	613418	1908896	159391	56616	201449	1981811	936530	1368872	1401494	126593	244683	1398824	1928491	747192	477467	104407	629161	0.491992	0.433619	2	0.491992	-0.433619	2
6548	6549 Feature_+_918.7241_16.6	918.724		918.724	0	16.58	2.98	14	Feature_+_918.7241_16.6	139345	1643939	47680	-	35758	1032491	56325	1330852	8294542	-	178026	445819	106739	319114	50001	-	33805	0.576353	1.14412	3	0.576353	-1.14412	3
6549	6550 Feature_+_918.7555_17.0	918.755		918.755	0	16.99	1.33	3	Feature_+_918.7555_17.0	-	252072	-	-	-	-	-	2857474	518845	-	-	-	-	-	-	-	-	0.279392	-1.20453	4	0.279392	1.20453	4
6550	6551 Feature_+_918.8140_16.8	918.814		918.814	0	16.83	1.55	17	Feature_+_918.8140_16.8	1921206	56862516	1237541	1847380	687095	30177234	2657074	6540106	6282502	1471508	5049822	29344146	4562676	6426099	584817	414565	2034591	0.763266	-0.362264	16	0.763266	0.362264	16
6551	6552 Feature_+_918.8488_18.1	918.849		918.849	0	18.07	0.29	17	Feature_+_918.8488_18.1	1869128	2894173	1364991	1847380	687095	5353034	2657074	11407964	6282502	1471508	5049822	4247518	5338306	6799380	769839	414565	2104261	0.874086	-0.0951415	4	0.874086	0.0951415	4
6552	6553 Feature_+_918.9225_18.9	918.923		918.923	0	18.88	2	8	Feature_+_918.9225_18.9	-	159910	55303	-	36184	-	35152	27997	38856	-	1695035	-	-	315581	-	-	-	0.246591	-2.45683	4	0.246591	2.45683	4
6553	6554 Feature_+_919.7155_17.8	919.716		919.716	12.5	16.58	1.5	17	Feature_+_919.7155_17.8	787044	2127842	214220	85274	280078	2477977	1107912	1498180	2603874	312855	334638	2521932	1667748	1404249	663031	182618	771311	0.237592	0.731018	7	0.237592	-0.731018	7
6554	6555 Feature_+_919.7374_16.3	919.737		919.737	0	16.34	3.73	14	Feature_+_919.7374_16.3	196966	4398301	151255	-	-	2509018	98255	1722919	2603874	-	130200	1208407	120941	674699	89436	117749	83309	0.783547	-0.302977	1	0.783547	0.302977	1
6555	6556 Feature_+_919.7587_17.0	919.759		919.759	0	16.99	3.26	7	Feature_+_919.7587_17.0	-	680329	-	-	-	426558	-	1903176	663090	-	152783	355780	-	119825	-	-	-	0.318039	-1.05319	2	0.318039	1.05319	2
6556	6557 Feature_+_919.8167_16.8	919.817		919.817	0	16.83	3.46	17	Feature_+_919.8167_16.8	614316	36161752	457598	532635	212029	18867208	826324	2089388	2604241	409131	1707254	18743096	1352623	1907561	183069	140997	587038	0.777106	-0.401528	9	0.777106	0.401528	9
6557	6558 Feature_+_919.8521_18.1	919.852		919.852	0	18.07	0.65	17	Feature_+_919.8521_18.1	3344640	2355879	2276108	1506399	288659	4778438	1585122	7043010	4002062	2173774	3249495	4181060	3682195	4351412	700523	273725	1287982	0.778723	0.138071	4	0.778723	-0.138071	4
6558	6559 Feature_+_919.9259_18.9	919.926		919.926	0	18.88	2.27	6	Feature_+_919.9259_18.9	-	43731	70892	-	20680	-	-	-	26920	-	1065973	-	-	217442	-	-	-	0.275975	-2.21675	2	0.275975	2.21675	2
6559	6560 Feature_+_920.3138_16.6	920.314		920.314	0	16.64	0.06	0	Feature_+_920.3138_16.6	-	-	-	-	-	-	-	-	-	-	-	-	-	-	-	-	-	NA	0	0	NA	0	0
6560	6561 Feature_+_920.7191_17.8	920.719		920.719	0	17.82	1.36	17	Feature_+_920.7191_17.8	448314	1538485	123736	54685	179601	1517149	700045	870964	986369	168749	201274	1619418	946963	791854	393077	120280	526823	0.397634	0.520663	2	0.397634	-0.520663	2
6561	6562 Feature_+_920.7405_16.3	920.74		920.74	0	16.34	3.72	16	Feature_+_920.7405_16.3	137965	2794689	123296	122731	82430	1571794	76189	1080681	1578492	-	208989	741493	118343	400812	46116	60822	43093	0.676406	-0.439373	1	0.676406	0.439373	1
6562	6563 Feature_+_920.7724_17.3	920.772		920.772	0	17.27	3.56	10	Feature_+_920.7724_17.3	-	436846	74806	-	42402	267716	129220	3252581	1019588	-	136475	257656	-	-	-	-	282367	0.340103	-1.50984	3	0.340103	1.50984	3
6563	6564 Feature_+_920.8299_17.1	920.83		920.83	0	17.13	1.54	17	Feature_+_920.8299_17.1	2028701	44086748	1365658	999661	146267	6567008	217905	1234909	2423492	1343142	1112262	6360512	504099	1445516	435632	159337	241964	0.361588	-1.70719	41	0.361588	1.70719	41
6564	6565 Feature_+_920.8640_18.4	920.864		920.864	0	18.4	0.08	17	Feature_+_920.8640_18.4	4005469	3207030	2399919	1246615	317854	7291079	1274089	6986283	5211255	1548592	4544312	5655478	2695897	5491014	727472	299480	1041191	0.652512	0.251282	6	0.652512	-0.251282	6
6565	6566 Feature_+_921.3144_16.6	921.314		921.314	0	16.64	0.06	0	Feature_+_921.3144_16.6	-	-	-	-	-	-	-	-	-	-	-	-	-	-	-	-	-	NA	0	0	NA	0	0
6566	6567 Feature_+_921.7449_17.3	921.745		921.745	0	17.33	1.8	17	Feature_+_921.7449_17.3	5461931	8766406	23538896	4449362	6795238	2283642	14517238	14857247	6158658	12039037	20546592	32457996	13746529	19858858	4912947	5562515	6476570	0.563213	-0.293382	26	0.563213	0.293382	26
6567	6568 Feature_+_921.7755_17.3	921.775		921.775	0	17.27	3.18	13	Feature_+_921.7755_17.3	-	576446	106325	-	115429	587651	71800	2171934	1293746	-	97365	445344	233933	54770	51295	-	184766	0.58961	-0.6209	1	0.58961	0.6209	1
6568	6569 Feature_+_921.8326_17.1	921.833		921.833	0	17.13	2.3	16	Feature_+_921.8326_17.1	695808	28293864	416375	317534	73955	3131133	75665	391026	730710	436448	618021	2561081	144038	440835	138058	-	84777	0.312918	-2.35539	42	0.312918	2.35539	42
6569	6570 Feature_+_921.8608_18.8	921.861		921.861	0	18.85	0.59	17	Feature_+_921.8608_18.8	5456601	1801072	1561022	829075	848365	4659136	4264166	4522188	3246932	976712	6463918	3742510	1782973	3355544	455073	274448	728298	0.668401	-0.232089	5	0.668401	0.232089	5
6570	6571 Feature_+_922.3127_16.6	922.313		922.313	0	16.64	0.06	0	Feature_+_922.3127_16.6	-	-	-	-	-	-	-	-	-	-	-	-	-	-	-	-	-	NA	0	0	NA	0	0
6571	6572 Feature_+_922.6485_14.0	922.649		922.649	0	14.02	3.74	11	Feature_+_922.6485_14.0	-	22779	6118832	-	2799892	-	50927	625196	38136	-	58810	5218264	43884	10688135	-	-	1731602	0.798859	0.36379	3	0.798859	-0.36379	3
6572	6573 Feature_+_922.7474_17.3	922.747		922.747	0	17.33	2.09	17	Feature_+_922.7474_17.3	3685779	5354224	15628073	2928072	4647276	1598675	9861474	9993807	4135278	7937746	13351941	21246710	9283405	13086608	3314587	3665941	4200532	0.564491	-0.290255	17	0.564491	0.290255	17
6573	6574 Feature_+_922.7871_17.6	922.787		922.787	0	17.58	3.24	16	Feature_+_922.7871_17.6	63809	362006	242693	-	100726	340996	444628	8247002	2622790	27323	134090	330791	230369	45628	53695	26291	820478	0.375488	-1.58113	7	0.375488	1.58113	7
6574	6575 Feature_+_922.8354_17.1	922.835		922.835	0	17.13	1.47	2	Feature_+_922.8354_17.1	-	9629648	-	-	-	1231591	-	-	-	-	-	-	-	-	-	-	-	0.247483	-1.03428	14	0.247483	1.03428	14
6575	6576 Feature_+_922.8800_18.6	922.88		922.88	0	18.6	0.55	17	Feature_+_922.8800_18.6	5353216	764621	791716	282643	529211	1560308	2541932	1568982	1134589	421955	3749389	1147437	514957	1187596	234446	156773	446582	0.732394	-0.265278	2	0.732394	0.265278	2
6576	6577 Feature_+_923.6516_14.0	923.652		923.652	0	14.02	3.73	11	Feature_+_923.6516_14.0	-	21414	3310752	-	1402390	-	37990	346835	50383	-	33263	2864714	17862	5791855	-	-	963797	0.776794	0.404525	1	0.776794	-0.404525	1
6577	6578 Feature_+_923.6705_4.9	923.67		923.67	0	4.94	2.99	16	Feature_+_923.6705_4.9	129383	1126095	35510	70319	721221	1523959	400177	379151	1304358	276439	446548	777626	205650	677690	42492	-	277179	0.770284	0.206458	1	0.770284	-0.206458	1
6578	6579 Feature_+_923.7465_18.3	923.746		923.746	3.7	17.33	1.07	17	Feature_+_923.7465_18.3	1229987	2029553	5455307	984497	1571976	2029227	3535708	3441795	1351524	2835398	4923001	7260712	3292969	4381344	1099536	1199840	1478619	0.579492	-0.260941	6	0.579492	0.260941	6
6579	6580 Feature_+_923.7677_16.8	923.768		923.768	0	16.83	3.19	17	Feature_+_923.7677_16.8	1229987	11839434	5455307	984497	1571976	3754752	3535708	3441795	2309723	2835398	4923001	7260712	3292969	4381344	1099536	1199840	1478619	0.237531	-0.653193	25	0.237531	0.653193	25
6580	6581 Feature_+_923.7905_17.6	923.79		923.79	0	17.58	3.2	17	Feature_+_923.7905_17.6	397878	682154	169275	35394	117933	609103	605438	5261178	2309723	81110	139814	605951	919947	728320	282299	52050	557547	0.595291	-0.614075	2	0.595291	0.614075	2
6581	6582 Feature_+_923.8384_17.1	923.838		923.838	0	17.13	2.38	1	Feature_+_923.8384_17.1	-	2073924	-	-	-	-	-	-	-	-	-	-	-	-	-	-	-	0.244007	-0.347266	4	0.244007	0.347266	4
6582	6583 Feature_+_923.8834_18.6	923.883		923.883	0	18.6	1.66	16	Feature_+_923.8834_18.6	3387338	209692	520030	118510	214396	445603	1426161	385621	394097	284945	1222814	423666	208346	222212	132905	-	141228	0.979938	-0.0263245	1	0.979938	0.0263245	1
6583	6584 Feature_+_924.2724_13.1	924.272		924.272	0	13.11	0.08	0	Feature_+_924.2724_13.1	-	-	-	-	-	-	-	-	-	-	-	-	-	-	-	-	-	NA	0	0	NA	0	0
6584	6585 Feature_+_924.6545_14.0	924.654		924.654	0	14.02	3.85	16	Feature_+_924.6545_14.0	65610	167240	1176893	108568	416854	30895	96887	153475	863292	34868	678653	894570	-	1834848	61492	132948	264844	0.939452	0.0710775	0	0.939452	-0.0710775	0
6585	6586 Feature_+_924.7305_14.7	924.731		924.731	0	14.69	1.21	2	Feature_+_924.7305_14.7	-	305707	-	-	-	-	-	-	5554088	-	-	-	-	-	-	-	-	0.441098	2.0718	4	0.441098	-2.0718	4
6586	6587 Feature_+_924.7521_17.4	924.752		924.752	0	17.36	2.04	17	Feature_+_924.7521_17.4	239093	1377261	1242091	264166	370370	1187741	739956	775448	648977	671386	1538733	1840247	751677	1171861	226359	279950	345324	0.525364	-0.291543	2	0.525364	0.291543	2
6587	6588 Feature_+_924.7709_16.8	924.771		924.771	0	16.83	3.11	17	Feature_+_924.7709_16.8	239093	7802410	1242091	264166	370370	2308894	739956	862884	1398692	671386	1538733	1955001	751677	1171861	226359	279950	345324	0.324572	-0.970272	8	0.324572	0.970272	8
6588	6589 Feature_+_924.8017_17.8	924.802		924.802	0	17.85	1.9	17	Feature_+_924.8017_17.8	180510	1359305	810313	32057	86132	959636	479865	11213890	13580696	57118	1054018	525256	886474	314195	142970	91972	670893	0.843651	-0.303061	3	0.843651	0.303061	3
6589	6590 Feature_+_924.8604_18.4	924.86		924.86	0	18.41	0.1	5	Feature_+_924.8604_18.4	-	-	-	-	5207581	-	7664120	8502052	-	-	9403293	-	-	10853863	-	-	-	0.237877	-0.337234	30	0.237877	0.337234	30
6590	6591 Feature_+_924.8867_18.6	924.887		924.887	0	18.6	1.49	14	Feature_+_924.8867_18.6	1128662	-	167524	42604	51971	84716	496092	74250	169491	96556	448156	-	68626	99539	46655	-	46752	0.963875	-0.0509209	0	0.963875	0.0509209	0
6591	6592 Feature_+_925.2728_13.1	925.273		925.273	0	13.11	0.08	0	Feature_+_925.2728_13.1	-	-	-	-	-	-	-	-	-	-	-	-	-	-	-	-	-	NA	0	0	NA	0	0
6592	6593 Feature_+_925.5764_1.1	925.576		925.576	0	1.06	2.87	7	Feature_+_925.5764_1.1	-	109958	2370532	-	-	-	478253	17297	-	-	27792	-	14887	57854	-	-	-	0.147653	-4.51331	35	0.147653	4.51331	35
6593	6594 Feature_+_925.7338_14.7	925.734		925.734	0	14.69	2.02	2	Feature_+_925.7338_14.7	-	185617	-	-	-	-	-	-	3614035	-	-	-	-	-	-	-	-	0.439862	2.16499	3	0.439862	-2.16499	3
6594	6595 Feature_+_925.7604_16.3	925.76		925.76	14.9	16.83	3.41	17	Feature_+_925.7604_16.3	41602	2417888	291010	35016	76484	753897	136121	543882	2409454	141657	229466	643965	140699	208327	35159	51561	57135	0.829551	-0.249086	1	0.829551	0.249086	1
6595	6596 Feature_+_925.7628_18.6	925.763		925.763	12.3	16.83	1.93	17	Feature_+_925.7628_18.6	63337	2417888	291010	112999	85420	1588878	136121	232782	353734	141657	229466	1529780	140699	208327	66166	51561	80918	0.826658	-0.245299	1	0.826658	0.245299	1
6596	6597 Feature_+_925.7836_17.1	925.784		925.784	0	17.13	1.97	15	Feature_+_925.7836_17.1	199097	9051361	86043	-	43748	1147094	321355	1302483	2706296	81074	271455	834547	528801	765468	121716	-	200080	0.404923	-1.26129	7	0.404923	1.26129	7
6597	6598 Feature_+_925.8051_17.8	925.805		925.805	0	17.85	2.22	17	Feature_+_925.8051_17.8	199097	1204995	534991	32873	43748	1128080	374422	7194428	9308308	81074	665076	765914	539489	765468	121716	54554	412167	0.942668	-0.102213	2	0.942668	0.102213	2
6598	6599 Feature_+_925.8636_18.4	925.864		925.864	0	18.41	1.24	5	Feature_+_925.8636_18.4	-	-	-	-	3277854	-	4752412	5364541	-	-	5974041	-	-	6714512	-	-	-	0.2266	-0.340917	20	0.2266	0.340917	20
6599	6600 Feature_+_926.2710_13.1	926.271		926.271	0	13.11	0.08	0	Feature_+_926.2710_13.1	-	-	-	-	-	-	-	-	-	-	-	-	-	-	-	-	-	NA	0	0	NA	0	0
6600	6601 Feature_+_926.6586_15.0	926.659		926.659	0	15.04	3.55	17	Feature_+_926.6586_15.0	45846	193942	1654113	115233	321199	137262	119479	34924	795524	32868	534329	67547	28787	255785	75520	121357	36978	0.200636	-1.41081	4	0.200636	1.41081	4
6601	6602 Feature_+_926.7462_15.6	926.746		926.746	0	15.59	3.77	13	Feature_+_926.7462_15.6	105600	196220	47030	-	-	210702	76450	152160	9733768	-	220884	97027	52486	164133	82879	-	84134	0.426506	3.29172	13	0.426506	-3.29172	13
6602	6603 Feature_+_926.7868_17.1	926.787		926.787	0	17.13	0.84	6	Feature_+_926.7868_17.1	-	6011558	-	-	-	710273	-	711546	1752569	-	-	497721	251381	-	-	-	-	0.359594	-1.3137	5	0.359594	1.3137	5
6603	6604 Feature_+_926.8177_18.1	926.818		926.818	0	18.09	1	16	Feature_+_926.8177_18.1	1069213	6724943	1852669	-	344309	4494051	2695938	5998513	24657460	650234	1543974	2315273	4234780	3643667	581912	243624	1944577	0.585524	0.663433	10	0.585524	-0.663433	10
6604	6605 Feature_+_926.8668_18.4	926.867		926.867	0	18.41	1.24	5	Feature_+_926.8668_18.4	-	-	-	-	1065650	-	1591236	1781050	-	-	2029318	-	-	2271233	-	-	-	0.239963	-0.338177	6	0.239963	0.338177	6
6605	6606 Feature_+_927.4272_8.1	927.427		927.427	0	8.09	1.54	2	Feature_+_927.4272_8.1	-	-	-	-	-	-	-	-	3125063	-	-	2818274	-	-	-	-	-	0.239421	0.141563	10	0.239421	-0.141563	10
6606	6607 Feature_+_927.6029_14.0	927.603		927.603	0	14.02	3.73	11	Feature_+_927.6029_14.0	-	11131	1824741	-	655881	-	-	155544	17705	-	232947	1380915	11910	3836453	-	16137	383924	0.767047	0.456932	1	0.767047	-0.456932	1
6607	6608 Feature_+_927.7494_15.6	927.749		927.749	0	15.59	3.99	13	Feature_+_927.7494_15.6	111423	115890	37607	-	-	161512	49176	876816	6043894	-	97482	45460	31962	111888	70091	-	88198	0.505261	1.94668	3	0.505261	-1.94668	3
6608	6609 Feature_+_927.7761_16.6	927.776		927.776	0	16.58	2.59	16	Feature_+_927.7761_16.6	102552	1875282	28478	14720	33329	537356	54605	538322	13932018	19515	44603	272515	74467	356954	53439	-	67698	0.494932	2.0604	8	0.494932	-2.0604	8
6609	6610 Feature_+_927.8212_18.1	927.821		927.821	0	18.09	1.2	16	Feature_+_927.8212_18.1	653525	4202328	1265906	-	201376	3296267	1819573	4062859	15614836	428483	971700	2395156	2391197	2511372	395611	193055	1476225	0.546509	0.699607	7	0.546509	-0.699607	7
6610	6611 Feature_+_928.4301_8.1	928.43		928.43	0	8.09	0.09	2	Feature_+_928.4301_8.1	-	-	-	-	-	-	-	-	1865201	-	-	1772600	-	-	-	-	-	0.234711	0.13684	6	0.234711	-0.13684	6
6611	6612 Feature_+_928.6063_14.0	928.606		928.606	0	14.02	3.14	9	Feature_+_928.6063_14.0	13970	29221	984384	-	364787	-	-	82996	-	-	154834	717700	-	2108578	-	-	234362	0.776369	0.425585	0	0.776369	-0.425585	0
6612	6613 Feature_+_928.7618_16.0	928.762		928.762	0	15.96	3.59	17	Feature_+_928.7618_16.0	199595	770920	62188	12694	67924	654807	28992	512040	12371750	12530	39862	519276	80598	228894	97292	28573	111854	0.421555	2.74411	13	0.421555	-2.74411	13
6613	6614 Feature_+_928.7830_16.1	928.783		928.783	-4.6	16.58	2.87	16	Feature_+_928.7830_16.1	68945	770920	1067680	861313	604278	318830	100413	349779	9075792	47817	1664941	646505	115267	239291	31489	-	135273	0.789389	0.466838	2	0.789389	-0.466838	2
6614	6615 Feature_+_928.8149_17.9	928.815		928.815	19.9	18.35	0.58	13	Feature_+_928.8149_17.9	938983	13483906	394452	-	-	1917974	568699	1376062	13708002	-	314525	1548186	1039782	991087	505463	-	421356	0.922725	-0.138276	3	0.922725	0.138276	3
6615	6616 Feature_+_928.8338_18.4	928.834		928.834	0	18.38	0.11	17	Feature_+_928.8338_18.4	1018794	13483906	2501652	109551	613348	9974825	2787476	6046482	15801840	993304	739607	8751663	4961698	6029132	728356	258590	2437792	0.591981	0.440602	10	0.591981	-0.440602	10
6616	6617 Feature_+_929.6274_15.8	929.627		929.627	0	15.82	3.41	16	Feature_+_929.6274_15.8	54887	853051	811661	22772	138004	-	51298	1027288	337425	51035	1435918	848918	867126	2044390	587527	1400298	705975	0.817389	0.156398	1	0.817389	-0.156398	1
6617	6618 Feature_+_929.6633_15.9	929.663		929.663	0	15.89	3.83	3	Feature_+_929.6633_15.9	-	-	-	-	-	-	-	123511	2342775	-	114131	-	-	-	-	-	-	0.437425	1.6836	2	0.437425	-1.6836	2
6618	6619 Feature_+_929.7649_16.0	929.765		929.765	0	15.96	3.96	16	Feature_+_929.7649_16.0	144716	193088	96819	-	59939	553034	99565	1383600	7698840	13926	80854	299424	88176	130074	52080	11320	78184	0.50518	1.72249	4	0.50518	-1.72249	4
6619	6620 Feature_+_929.7930_16.9	929.793		929.793	0	16.89	2.14	14	Feature_+_929.7930_16.9	150112	966769	607431	513664	370238	1513622	118358	2724984	3690375	-	1076781	1159529	195894	832656	-	-	88092	0.813256	-0.210325	1	0.813256	0.210325	1
6620	6621 Feature_+_929.8370_18.4	929.837		929.837	0	18.38	0.59	17	Feature_+_929.8370_18.4	645614	7594092	1761620	166715	263585	7003258	1868725	4165298	10081915	626411	565305	5593167	3161473	3633701	399628	189100	1566239	0.543557	0.491131	7	0.543557	-0.491131	7
6621	6622 Feature_+_930.5499_1.2	930.55		930.55	0	1.17	2.76	14	Feature_+_930.5499_1.2	-	358754	191100	646339	74516	27808	1409823	2955989	212388	145875	2631336	643621	22699	590810	42628	-	-	0.0184756	-2.78012	252	0.0184756	2.78012	252
6622	6623 Feature_+_930.6311_15.8	930.631		930.631	0	15.82	1.96	15	Feature_+_930.6311_15.8	33972	284775	514299	-	101649	-	33573	677598	235304	26433	966856	556176	532644	1423562	360042	907229	492125	0.672895	0.306278	1	0.672895	-0.306278	1
6623	6624 Feature_+_930.7766_16.3	930.777		930.777	0	16.3	3.76	14	Feature_+_930.7766_16.3	160296	1097006	198505	161700	109888	625840	-	868004	3928017	-	301745	845301	52053	215079	56427	-	71397	0.669147	0.604771	1	0.669147	-0.604771	1
6624	6625 Feature_+_930.7958_16.9	930.796		930.796	0	16.89	2.2	15	Feature_+_930.7958_16.9	160296	672439	198505	161700	109888	963002	80701	1694208	2404271	-	301745	709900	118475	434650	54042	-	52466	0.907116	0.119935	1	0.907116	-0.119935	1
6625	6626 Feature_+_930.8494_18.6	930.849		930.849	0	18.6	0.88	17	Feature_+_930.8494_18.6	901530	26878480	1875960	196074	486279	30326934	2218578	5952594	6700263	1065828	1639322	29983232	3138403	7591862	428828	239670	2683608	0.624307	0.566991	17	0.624307	-0.566991	17
6626	6627 Feature_+_931.6777_16.2	931.678		931.678	0	16.22	2.75	6	Feature_+_931.6777_16.2	-	330159	-	-	-	-	-	222603	3081670	90160	59847	43380	-	-	-	-	-	0.529137	1.70713	1	0.529137	-1.70713	1
6627	6628 Feature_+_931.7010_15.6	931.701		931.701	0	15.59	3.65	11	Feature_+_931.7010_15.6	18371	75884	95265	-	-	83591	-	38668	3540950	-	81641	40937	-	46024	17664	-	28588	0.443161	2.97161	4	0.443161	-2.97161	4
6628	6629 Feature_+_931.7294_17.4	931.729		931.729	0	17.36	2.75	16	Feature_+_931.7294_17.4	311728	368708	2107319	275692	438990	-	1263161	1357981	488082	852580	1733628	3383576	949930	1806615	337594	372994	440622	0.706155	-0.247231	2	0.706155	0.247231	2
6629	6630 Feature_+_931.7506_16.7	931.751		931.751	0	16.66	1.36	9	Feature_+_931.7506_16.7	-	-	-	-	-	-	182037	34231720	9016432	282127	275898	2682930	-	103027	-	132605	892867	0.392397	-1.8927	30	0.392397	1.8927	30
6630	6631 Feature_+_931.7800_16.3	931.78		931.78	0	16.3	2.46	16	Feature_+_931.7800_16.3	133965	631820	198950	-	42969	378618	346029	545870	2485327	63849	110199	580972	322512	224705	78358	34414	250317	0.538066	0.739128	1	0.538066	-0.739128	1
6631	6632 Feature_+_931.8087_17.1	931.809		931.809	0	17.13	1.86	8	Feature_+_931.8087_17.1	-	1204923	-	-	-	2904032	296539	1632746	1027517	-	412443	2762277	-	471908	-	-	-	0.563807	0.49727	2	0.563807	-0.49727	2
6632	6633 Feature_+_931.8524_18.6	931.852		931.852	0	18.56	0.85	17	Feature_+_931.8524_18.6	532675	18089720	1306482	224555	323543	20369822	1433459	3870380	4573274	651973	1071679	20473426	2041102	4915648	276210	158019	1726410	0.627245	0.567435	11	0.627245	-0.567435	11
6633	6634 Feature_+_932.4900_16.3	932.49		932.49	0	16.29	1.49	12	Feature_+_932.4900_16.3	-	37900	167770	-	62271	-	-	6015125	112636	-	637923	3106431	89958	3276882	28493	383031	60866	0.74568	-0.482051	2	0.74568	0.482051	2
6634	6635 Feature_+_932.6811_16.2	932.681		932.681	0	16.22	2.67	12	Feature_+_932.6811_16.2	17557	204109	45798	-	-	-	25605	159453	1882696	94715	58409	24682	21065	176414	16355	-	-	0.504929	1.60586	1	0.504929	-1.60586	1
6635	6636 Feature_+_932.7046_15.6	932.705		932.705	0	15.59	3.55	17	Feature_+_932.7046_15.6	168755	44423	56516	13139	27492	273275	108729	26763	2180582	40832	71101	67701	17027	73372	737517	349094	27841	0.196326	2.98432	9	0.196326	-2.98432	9
6636	6637 Feature_+_932.7530_16.7	932.753		932.753	0	16.66	3.13	14	Feature_+_932.7530_16.7	83971	244945	292761	-	102866	86513	155563	21689678	5481518	181065	146673	1663136	94981	292735	-	-	570693	0.376783	-1.91317	21	0.376783	1.91317	21
6637	6638 Feature_+_932.7933_15.8	932.793		932.793	0	15.82	2.33	6	Feature_+_932.7933_15.8	-	3558729	-	-	-	1708101	-	909908	1004265	-	-	1790341	-	172728	-	-	-	0.71644	-0.43148	1	0.71644	0.43148	1
6638	6639 Feature_+_932.8123_17.1	932.812		932.812	-0.5	17.1	3.19	8	Feature_+_932.8123_17.1	-	1157078	-	-	-	1708101	-	909908	398780	-	121124	1790341	78743	274950	-	-	-	0.725996	0.386552	1	0.725996	-0.386552	1
6639	6640 Feature_+_932.8469_18.5	932.847		932.847	19.6	18.07	0.76	16	Feature_+_932.8469_18.5	1750747	6117864	405323	793469	121614	6876261	2006641	11534242	7343384	688081	4711084	7086876	5553132	6697508	683008	-	1937088	0.909219	0.0774468	4	0.909219	-0.0774468	4
6640	6641 Feature_+_932.8664_18.8	932.866		932.866	0	18.85	2.02	17	Feature_+_932.8664_18.8	1750747	6117864	1233116	793469	661121	35969400	2006641	11534242	7343384	873368	4711084	49552848	5553132	6697508	683008	247332	2739595	0.292265	1.52721	74	0.292265	-1.52721	74
6641	6642 Feature_+_933.4927_16.3	933.493		933.493	0	16.29	1.53	12	Feature_+_933.4927_16.3	-	27544	96328	-	35516	-	-	3842527	116753	-	418682	1928766	56014	1990222	17130	228392	38713	0.724161	-0.52433	1	0.724161	0.52433	1
6642	6643 Feature_+_933.6947_16.6	933.695		933.695	0	16.58	2.91	10	Feature_+_933.6947_16.6	98484	301925	-	-	-	239927	58920	189826	1332234	67119	-	86482	-	-	403707	190696	-	0.350402	1.2171	1	0.350402	-1.2171	1
6643	6644 Feature_+_933.7166_16.0	933.717		933.717	0	15.96	3.71	12	Feature_+_933.7166_16.0	98484	273808	311849	-	-	227401	58920	117939	3804310	-	109610	195409	-	65877	403707	190696	-	0.412175	1.87136	3	0.412175	-1.87136	3
6644	6645 Feature_+_933.7667_17.0	933.767		933.767	0	16.95	2.54	14	Feature_+_933.7667_17.0	67976	2080795	-	-	-	72442	350224	32866746	30865178	621608	84906	3222766	1893476	72094	266696	161230	1840474	0.827381	-0.378257	7	0.827381	0.378257	7
6645	6646 Feature_+_933.7892_18.4	933.789		933.789	0	18.38	2.15	15	Feature_+_933.7892_18.4	79840	442964	264431	-	37528	529507	244870	430753	1300937	117126	52318	389494	505255	391544	81915	-	253373	0.335584	0.774917	1	0.335584	-0.774917	1
6646	6647 Feature_+_933.7966_15.8	933.797		933.797	0	15.82	2.33	7	Feature_+_933.7966_15.8	-	2283321	67484	-	-	524622	-	290993	525490	-	-	819943	-	69056	-	-	-	0.526774	-0.844619	1	0.526774	0.844619	1
6647	6648 Feature_+_933.8237_17.4	933.824		933.824	0	17.45	1.6	13	Feature_+_933.8237_17.4	27642	1978612	32923	-	-	2528479	31464	792051	679382	52395	117450	1829834	61507	460187	-	-	29440	0.732974	0.413828	1	0.732974	-0.413828	1
6648	6649 Feature_+_933.8691_18.8	933.869		933.869	0	18.85	2.03	17	Feature_+_933.8691_18.8	1212801	3889946	753623	599392	401356	23635130	1460956	7928594	4308215	577028	3499190	31487226	3553687	4456111	440114	141552	1812228	0.309494	1.43577	43	0.309494	-1.43577	43
6649	6650 Feature_+_934.4900_16.3	934.49		934.49	0	16.29	1.55	11	Feature_+_934.4900_16.3	-	18756	97676	-	31414	-	-	3866648	100588	-	347013	2021105	44112	2038380	-	195593	31859	0.749916	-0.481923	1	0.749916	0.481923	1
6650	6651 Feature_+_934.6480_14.2	934.648		934.648	0	14.15	3.07	17	Feature_+_934.6480_14.2	39820	305579	641136	24749	341935	161977	47226	396225	583604	59130	214231	810956	54959	1975937	38269	71071	226790	0.626766	0.514537	1	0.626766	-0.514537	1
6651	6652 Feature_+_934.7197_15.4	934.72		934.72	0	15.41	3.68	13	Feature_+_934.7197_15.4	79564	176420	276388	-	25629	165003	44122	67992	2401864	-	110102	124206	-	97086	309252	184485	-	0.404196	1.72878	2	0.404196	-1.72878	2
6652	6653 Feature_+_934.7490_15.3	934.749		934.749	0	15.34	2.81	15	Feature_+_934.7490_15.3	141369	2158241	275891	246585	580205	124512	-	1658062	406995	109662	922256	208433	678676	-	207589	107347	91454	0.0268163	-1.97621	78	0.0268163	1.97621	78
6653	6654 Feature_+_934.7691_17.0	934.769		934.769	0	16.95	3.33	17	Feature_+_934.7691_17.0	40482	1382429	227152	105169	37441	37302	220130	20148730	19764946	358714	304193	2085271	1191065	57313	168726	105622	1163797	0.833313	-0.359314	4	0.833313	0.359314	4
6654	6655 Feature_+_934.8093_16.2	934.809		934.809	0	16.2	2.25	6	Feature_+_934.8093_16.2	-	7615078	-	-	-	1528664	-	481172	451908	-	-	1416095	-	275099	-	-	-	0.389594	-1.5191	6	0.389594	1.5191	6
6655	6656 Feature_+_934.8721_18.8	934.872		934.872	0	18.85	1.66	17	Feature_+_934.8721_18.8	3879131	3453364	2174023	1184061	1175596	8507640	1242476	6945700	5639532	1349972	4467440	11352264	2582494	5254624	646524	250174	965495	0.494178	0.455147	10	0.494178	-0.455147	10
6656	6657 Feature_+_935.4914_16.3	935.491		935.491	0	16.29	2.28	10	Feature_+_935.4914_16.3	-	-	47947	-	15633	-	-	1829601	30991	-	164874	926634	26025	990162	-	102196	17415	0.747168	-0.481756	0	0.747168	0.481756	0
6657	6658 Feature_+_935.7323_16.3	935.732		935.732	0	16.3	3.39	17	Feature_+_935.7323_16.3	51694	685465	329458	25707	35460	279240	22150	161874	1324488	93074	172641	741159	85758	849674	194365	113610	200213	0.312178	0.942366	2	0.312178	-0.942366	2
6658	6659 Feature_+_935.7526_15.3	935.753		935.753	19.6	16.93	1.6	17	Feature_+_935.7526_15.3	89149	1196230	149770	146381	308326	111854	29190	335408	6129676	62720	591876	108710	390189	33810	118107	64808	49468	0.668702	0.861888	2	0.668702	-0.861888	2
6659	6660 Feature_+_935.7814_17.2	935.781		935.781	0	17.24	0.47	16	Feature_+_935.7814_17.2	1283169	18125892	268019	-	722303	4299643	1958972	25113366	39594352	1042065	677072	6415577	15065524	905235	3200845	503753	3068459	0.88561	0.166996	9	0.88561	-0.166996	9
6660	6661 Feature_+_935.8050_18.6	935.805		935.805	0	18.56	1.87	17	Feature_+_935.8050_18.6	102057	3019730	199801	28229	59505	1805314	232787	714729	710931	101087	153867	1831293	391656	791759	54259	28828	311212	0.968797	-0.0393999	1	0.968797	0.0393999	1
6661	6662 Feature_+_935.8124_16.2	935.812		935.812	0	16.2	2.25	6	Feature_+_935.8124_16.2	-	4749186	-	-	-	488179	-	142932	147059	-	-	935942	-	99055	-	-	-	0.351219	-1.84631	5	0.351219	1.84631	5
6662	6663 Feature_+_935.8389_17.1	935.839		935.839	0	17.13	1.34	7	Feature_+_935.8389_17.1	-	1982259	-	-	-	488179	-	482845	187285	-	151677	406192	-	99055	-	-	-	0.283097	-1.34962	3	0.283097	1.34962	3
6663	6664 Feature_+_935.8835_18.4	935.884		935.884	0	18.4	1.51	17	Feature_+_935.8835_18.4	2877689	2176257	1393843	814450	795905	5160265	724265	4911489	3609610	902610	3022449	4523158	1655217	3585864	431554	145232	568832	0.670611	0.246928	4	0.670611	-0.246928	4
6664	6665 Feature_+_936.5834_1.1	936.583		936.583	0	1.06	2.23	13	Feature_+_936.5834_1.1	-	579354	2135746	27124	-	50338	1415641	541802	526643	159294	496960	30120	51698	325567	167400	-	-	0.0271392	-2.43999	88	0.0271392	2.43999	88
6665	6666 Feature_+_936.6631_14.0	936.663		936.663	0	14	2.63	17	Feature_+_936.6631_14.0	483156	987632	841464	118527	54814	1667597	171068	854005	669095	84619	1079829	922300	366764	1572781	118859	282741	133324	0.871429	0.102858	1	0.871429	-0.102858	1
6666	6667 Feature_+_936.7836_17.2	936.784		936.784	0	17.24	0.32	17	Feature_+_936.7836_17.2	821318	11748395	2653822	343044	566834	2762777	1414191	16247885	24199744	1010005	2530350	4285759	9652818	2641055	2016003	438841	1996844	0.979294	-0.0257014	5	0.979294	0.0257014	5
6667	6668 Feature_+_936.8082_18.6	936.808		936.808	0	18.56	1.78	14	Feature_+_936.8082_18.6	62409	1816413	143513	-	39110	1235086	147796	656303	1359495	83840	86821	1234106	242116	468569	-	-	203197	0.793764	0.247189	1	0.793764	-0.247189	1
6668	6669 Feature_+_936.8243_16.5	936.824		936.824	0	16.54	2.9	6	Feature_+_936.8243_16.5	-	9439461	-	-	-	478057	-	63503	58005	-	-	578650	59698	-	-	-	-	0.278153	-3.2063	26	0.278153	3.2063	26
6669	6670 Feature_+_936.8338_1.1	936.834		936.834	0	1.06	2.83	2	Feature_+_936.8338_1.1	-	-	1521056	-	-	-	316382	-	-	-	-	-	-	-	-	-	-	0.161028	-4.09315	15	0.161028	4.09315	15
6670	6671 Feature_+_936.8956_18.6	936.896		936.896	0	18.6	1.49	16	Feature_+_936.8956_18.6	4950290	708603	747949	235482	285397	1776462	2095985	1549855	1350595	356222	1842425	1357445	575872	1000846	172537	-	239081	0.836033	0.161077	2	0.836033	-0.161077	2
6671	6672 Feature_+_937.0699_1.1	937.07		937.07	0	1.13	2.79	15	Feature_+_937.0699_1.1	-	608755	928484	79221	-	60121	1287641	554965	583669	173857	676890	22118	34638	312269	185459	14610	20335	0.0113701	-2.06041	135	0.0113701	2.06041	135
6672	6673 Feature_+_937.7394_2.7	937.739		937.739	0	2.66	3.63	15	Feature_+_937.7394_2.7	93186	1036658	32103	76319	2654208	353819	793156	364046	1450236	410687	1315370	1359274	125427	930560	-	-	176909	0.27286	-0.861239	5	0.27286	0.861239	5
6673	6674 Feature_+_937.7414_15.7	937.741		937.741	0	15.69	2.47	17	Feature_+_937.7414_15.7	53928	2849446	895240	72340	132443	267882	89852	164593	550476	300671	460317	3098388	190903	2163510	91975	335683	457507	0.868121	0.172778	1	0.868121	-0.172778	1
6674	6675 Feature_+_937.7973_17.5	937.797		937.797	0	17.49	0.08	17	Feature_+_937.7973_17.5	11121491	34477724	2572236	998005	3021421	33525014	15785248	26325450	37186716	2673312	4083203	25120642	27221294	12052733	10029510	1845620	11061839	0.470259	0.463031	43	0.470259	-0.463031	43
6675	6676 Feature_+_937.8204_18.8	937.82		937.82	0	18.85	2.03	14	Feature_+_937.8204_18.8	62610	900675	130246	-	51120	4308526	119919	428727	884911	135316	63019	4495948	167962	292669	-	-	376922	0.24139	2.12659	12	0.24139	-2.12659	12
6676	6677 Feature_+_937.8274_16.5	937.827		937.827	0	16.54	2.9	4	Feature_+_937.8274_16.5	-	5794972	43246	-	-	309300	-	-	-	-	-	331930	-	-	-	-	-	0.276952	-3.15876	15	0.276952	3.15876	15
6677	6678 Feature_+_937.8989_18.6	937.899		937.899	0	18.6	1.15	15	Feature_+_937.8989_18.6	3208398	320494	460535	98727	188096	520936	1286955	360564	279810	245339	1096494	438513	112473	222301	119251	-	-	0.978028	-0.0292615	1	0.978028	0.0292615	1
6678	6679 Feature_+_938.7442_15.7	938.744		938.744	0	15.69	2.46	16	Feature_+_938.7442_15.7	-	1740678	628421	45445	88697	191303	62180	102980	352387	202336	338522	2072386	110998	1407060	60526	233362	277443	0.84607	0.20004	1	0.84607	-0.20004	1
6679	6680 Feature_+_938.7994_17.5	938.799		938.799	0	17.49	0.08	17	Feature_+_938.7994_17.5	7187742	21239954	1716607	677554	1957334	21186566	10289265	16655166	22613640	1765432	2555565	16061741	16719088	7508616	6303361	1158544	7076209	0.474532	0.450949	27	0.474532	-0.450949	27
6680	6681 Feature_+_938.8183_17.3	938.818		938.818	0	17.27	0.3	17	Feature_+_938.8183_17.3	7187742	19956698	1716607	677554	1957334	21186566	10289265	37338484	14569807	1765432	2555565	16061741	16719088	7508616	6303361	1158544	7076209	0.89189	-0.0964147	12	0.89189	0.0964147	12
6681	6682 Feature_+_938.8765_17.9	938.876		938.876	0	17.87	3.5	0	Feature_+_938.8765_17.9	-	-	-	-	-	-	-	-	-	-	-	-	-	-	-	-	-	NA	0	0	NA	0	0
6682	6683 Feature_+_939.7556_2.7	939.756		939.756	0	2.69	3.32	15	Feature_+_939.7556_2.7	181517	7020146	22477	156087	3869220	10692100	499493	1588737	2651063	547446	8240962	750701	143328	3462588	-	-	141106	0.480744	-0.716888	8	0.480744	0.716888	8
6683	6684 Feature_+_939.7639_16.2	939.764		939.764	0	16.2	1.71	11	Feature_+_939.7639_16.2	-	5100063	197939	-	-	175009	-	80817	263261	76048	121087	712605	-	469033	-	81989	89031	0.326239	-2.00174	6	0.326239	2.00174	6
6684	6685 Feature_+_939.7804_18.6	939.78		939.78	0	18.57	2.4	17	Feature_+_939.7804_18.6	206108	927086	754067	342181	328636	40764	359984	407733	374805	136776	1989721	266710	269866	722507	133420	49244	351756	0.0334799	-1.51613	42	0.0334799	1.51613	42
6685	6686 Feature_+_939.8133_17.8	939.813		939.813	0	17.82	1.02	17	Feature_+_939.8133_17.8	8603503	32213578	2585307	837240	3031718	28261696	12398085	24708990	23388386	3541525	3524958	27190656	19249018	15177984	6804776	1908272	9066493	0.586395	0.33799	28	0.586395	-0.33799	28
6686	6687 Feature_+_940.7587_2.7	940.759		940.759	0	2.69	2.27	14	Feature_+_940.7587_2.7	90752	4081551	-	94363	2277191	6551707	267665	1002294	1622042	298461	5100918	409383	77288	2025259	-	-	76242	0.488625	-0.714599	5	0.488625	0.714599	5
6687	6688 Feature_+_940.7671_16.2	940.767		940.767	0	16.2	2.59	10	Feature_+_940.7671_16.2	-	3297044	77967	-	-	115927	50673	45699	124300	-	232305	183355	-	110572	38279	-	-	0.240532	-2.86959	9	0.240532	2.86959	9
6688	6689 Feature_+_940.8065_17.6	940.807		940.807	9.5	17.82	0.09	17	Feature_+_940.8065_17.6	5445335	20295784	1667285	554925	1910136	18074368	8070815	11743803	13360480	2135543	2174566	16772455	12634137	9244376	4382044	1182111	5509618	0.499181	0.420356	21	0.499181	-0.420356	21
6689	6690 Feature_+_940.8332_17.5	940.833		940.833	0	17.53	0.33	17	Feature_+_940.8332_17.5	5445335	20295784	1667285	554925	1910136	18074368	8070815	33287376	37765344	2135543	2174566	16772455	12634137	9244376	4382044	1182111	5509618	0.782755	0.220827	16	0.782755	-0.220827	16
6690	6691 Feature_+_941.6182_14.2	941.618		941.618	0	14.23	3.87	16	Feature_+_941.6182_14.2	92207	280395	1745953	27220	41930	995091	65385	251172	250977	-	547415	471617	68945	597502	23167	66798	34263	0.491211	-0.691116	1	0.491211	0.691116	1
6691	6692 Feature_+_941.7354_16.7	941.735		941.735	0	16.66	3.81	2	Feature_+_941.7354_16.7	-	-	-	-	-	-	-	3250017	588809	-	-	-	-	-	-	-	-	0.253997	-0.805282	5	0.253997	0.805282	5
6692	6693 Feature_+_941.7791_16.5	941.779		941.779	0	16.54	1.78	10	Feature_+_941.7791_16.5	-	5125678	105991	-	-	268798	74357	50485	525728	-	135378	318374	-	33246	55165	-	-	0.289685	-2.54748	9	0.289685	2.54748	9
6693	6694 Feature_+_941.8289_18.1	941.829		941.829	0	18.07	0.62	17	Feature_+_941.8289_18.1	4657994	29509128	2128318	815560	1786134	29133070	6728224	21959032	25508064	3376641	4456572	27061540	10974220	15025658	2284486	1248083	5423213	0.612913	0.373351	23	0.612913	-0.373351	23
6694	6695 Feature_+_942.7383_16.7	942.738		942.738	0	16.66	3.95	2	Feature_+_942.7383_16.7	-	-	-	-	-	-	-	2374415	1642540	-	-	-	-	-	-	-	-	0.579929	-0.396486	1	0.579929	0.396486	1
6695	6696 Feature_+_942.7825_16.5	942.783		942.783	0	16.54	2.69	11	Feature_+_942.7825_16.5	-	3322089	212915	97323	46134	138316	47649	-	185895	-	181868	201647	24965	-	33441	-	-	0.216356	-3.01376	12	0.216356	3.01376	12
6696	6697 Feature_+_942.8236_17.8	942.824		942.824	7.4	18.07	0.07	17	Feature_+_942.8236_17.8	2833978	18545576	1472487	533326	1171767	18359278	4284788	8133897	13950371	2076995	2940966	15980204	6696629	8816405	1404032	733941	3330072	0.516686	0.485744	17	0.516686	-0.485744	17
6697	6698 Feature_+_942.8493_17.8	942.849		942.849	0	17.81	0.34	17	Feature_+_942.8493_17.8	6598253	26645726	2216334	659891	1577833	26532654	12337116	34965512	75695208	2076995	2940966	20469648	30777190	17441388	4593486	839807	8491514	0.431818	0.735784	60	0.431818	-0.735784	60
6698	6699 Feature_+_943.4236_4.5	943.424		943.424	0	4.51	1.61	2	Feature_+_943.4236_4.5	-	-	-	-	-	-	-	-	-	-	-	2340490	-	3108598	-	-	-	0.277779	0.140251	8	0.277779	-0.140251	8
6699	6700 Feature_+_943.6071_14.6	943.607		943.607	0	14.64	2.23	17	Feature_+_943.6071_14.6	69376	183847	470514	31557	132988	159492	71157	932889	382243	57577	624019	799706	515860	2628077	613931	1872713	722992	0.217111	1.16196	6	0.217111	-1.16196	6
6700	6701 Feature_+_943.6837_17.3	943.684		943.684	0	17.26	2.58	9	Feature_+_943.6837_17.3	-	57711	-	149472	36473	-	32200	55131	57908	3009962	98384	-	212513	-	-	-	-	0.448937	2.41313	2	0.448937	-2.41313	2
6701	6702 Feature_+_943.7516_17.0	943.752		943.752	0	16.95	3.96	14	Feature_+_943.7516_17.0	141903	169524	473388	149507	278626	-	175268	3049024	2440630	100631	198550	137158	85103	-	136512	-	230846	0.50934	-0.885737	2	0.50934	0.885737	2
6702	6703 Feature_+_943.8333_18.1	943.833		943.833	12.2	18.33	0.59	17	Feature_+_943.8333_18.1	4562365	29369022	1734987	814562	4502304	29878874	5437386	11487993	22206044	3117798	8491039	28584286	7357440	12559848	3211914	993422	3925816	0.599655	0.397942	22	0.599655	-0.397942	22
6703	6704 Feature_+_943.8525_17.8	943.852		943.852	0	17.81	0.6	17	Feature_+_943.8525_17.8	4562365	29369022	1734987	814562	4502304	29878874	8128528	23589198	52179192	3117798	8491039	28584286	20479532	12559848	3211914	993422	5391756	0.487529	0.556146	41	0.487529	-0.556146	41
6704	6705 Feature_+_944.6104_14.6	944.61		944.61	0	14.64	1.23	17	Feature_+_944.6104_14.6	42305	125431	327467	25840	67699	33555	47002	682268	270131	35851	398423	479070	353506	1741748	401889	1121831	479980	0.262844	1.05232	3	0.262844	-1.05232	3
6705	6706 Feature_+_944.6871_17.3	944.687		944.687	0	17.26	2.62	16	Feature_+_944.6871_17.3	36998	79182	49340	98453	24712	49989	55561	22691	21792	2073151	55429	28483	155026	37837	70188	61985	-	0.42614	2.21186	2	0.42614	-2.21186	2
6706	6707 Feature_+_944.7558_15.3	944.756		944.756	0	15.34	3.57	10	Feature_+_944.7558_15.3	47606	274845	-	-	-	29940	-	1882098	4281855	-	88319	88076	49392	32965	-	-	44979	0.81806	0.472958	1	0.81806	-0.472958	1
6707	6708 Feature_+_944.8403_18.1	944.84		944.84	7.1	18.33	0.6	17	Feature_+_944.8403_18.1	1581908	18392446	1241907	632992	3043633	18832646	3372976	7557204	16844882	2064701	5195458	18381606	7213072	7716190	1068876	603203	2505494	0.561723	0.447234	16	0.561723	-0.447234	16
6708	6709 Feature_+_944.8651_18.0	944.865		944.865	0	18.04	0.33	17	Feature_+_944.8651_18.0	4749303	36748264	2271420	936372	3043633	44439192	7594984	25999396	46932732	2064701	8331316	41966316	19079088	19832726	2032058	755428	4863744	0.450685	0.621999	53	0.450685	-0.621999	53
6709	6710 Feature_+_945.6999_17.7	945.7		945.7	0	17.72	3.87	9	Feature_+_945.6999_17.7	-	76822	18271	177736	-	-	-	-	63565	3267620	21177	43913	281393	35527	-	-	-	0.412584	2.96265	4	0.412584	-2.96265	4
6710	6711 Feature_+_945.7661_17.2	945.766		945.766	0	17.24	3.57	14	Feature_+_945.7661_17.2	39499	973724	-	-	31748	210716	72382	1956628	3508640	69674	53942	329283	704679	50828	148292	-	130939	0.87763	0.219714	1	0.87763	-0.219714	1
6711	6712 Feature_+_945.7725_2.7	945.773		945.773	0	2.75	3.26	14	Feature_+_945.7725_2.7	45021	1080621	-	42738	585892	2099929	112357	441870	454004	110990	486382	111209	23793	675547	-	-	32763	0.895517	-0.141224	0	0.895517	0.141224	0
6712	6713 Feature_+_945.7878_16.2	945.788		945.788	0	16.2	3.48	13	Feature_+_945.7878_16.2	26320	1594561	63198	-	224922	68196	20534	80756	680968	56482	268956	67543	-	84747	-	20199	-	0.276952	-1.60843	2	0.276952	1.60843	2
6713	6714 Feature_+_945.8493_18.3	945.849		945.849	20	18.07	0.6	17	Feature_+_945.8493_18.3	3107206	23646976	911616	1139873	1015483	28735782	5000912	3401549	26637982	758429	5319162	29944504	12340505	13633072	1291516	502239	3316479	0.257373	1.05798	72	0.257373	-1.05798	72
6714	6715 Feature_+_945.8683_18.0	945.868		945.868	0	18.04	0.6	17	Feature_+_945.8683_18.0	3107206	23646976	1441772	1139873	1015483	28735782	5000912	15756694	31387686	1287274	5778762	29944504	12340505	13633072	1291516	502239	3316479	0.399687	0.708492	41	0.399687	-0.708492	41
6715	6716 Feature_+_946.0750_1.1	946.075		946.075	0	1.13	2.69	7	Feature_+_946.0750_1.1	-	-	13568	126811	-	-	1238668	872212	-	-	580063	91991	-	328380	-	-	-	0.041138	-3.012	45	0.041138	3.012	45
6716	6717 Feature_+_946.5803_1.2	946.58		946.58	0	1.19	2.92	8	Feature_+_946.5803_1.2	-	98896	32134	74878	-	-	22435558	1364456	-	-	481814	75394	-	1026764	-	-	-	0.21474	-4.87748	248	0.21474	4.87748	248
6717	6718 Feature_+_946.7033_17.7	946.703		946.703	0	17.72	3.42	6	Feature_+_946.7033_17.7	-	-	-	130436	-	-	-	-	40211	2385148	-	45758	203837	26421	-	-	-	0.404402	2.84678	3	0.404402	-2.84678	3
6718	6719 Feature_+_946.7207_15.3	946.721		946.721	0	15.28	2.54	17	Feature_+_946.7207_15.3	704983	75512	63169	51100	93935	719445	524770	131988	206712	340650	169589	178220	35835	275316	1775697	1224793	75989	0.0951863	1.80406	13	0.0951863	-1.80406	13
6719	6720 Feature_+_946.7867_16.7	946.787		946.787	0	16.66	3.83	10	Feature_+_946.7867_16.7	-	957522	-	-	156612	138106	-	5422995	2328095	-	173196	208243	518746	-	81164	-	90763	0.368856	-1.44091	5	0.368856	1.44091	5
6720	6721 Feature_+_946.8464_17.1	946.846		946.846	17.2	18.63	0.36	17	Feature_+_946.8464_17.1	437561	12061172	543728	955425	431912	17554490	568576	2097104	2600499	500214	1003438	16313317	653544	1520077	321059	181401	539982	0.606178	0.687097	9	0.606178	-0.687097	9
6721	6722 Feature_+_946.8806_18.4	946.881		946.881	0	18.37	0.57	17	Feature_+_946.8806_18.4	3381306	42617272	1686749	1986648	888064	51864092	4533733	17594270	17145604	1978166	14540253	44960036	9036748	14751802	641759	534308	2763847	0.754411	0.295978	22	0.754411	-0.295978	22
6722	6723 Feature_+_947.3390_1.1	947.339		947.339	0	1.06	2.52	2	Feature_+_947.3390_1.1	-	-	1829561	-	-	-	359504	-	-	-	-	-	-	-	-	-	-	0.164087	-4.44653	22	0.164087	4.44653	22
6723	6724 Feature_+_947.5843_1.2	947.584		947.584	0	1.19	2.87	6	Feature_+_947.5843_1.2	-	57125	1690133	82675	-	-	9529483	18099	-	-	-	-	-	518519	-	-	-	0.177292	-4.6048	116	0.177292	4.6048	116
6724	6725 Feature_+_947.7156_18.0	947.716		947.716	0	18.01	3.61	5	Feature_+_947.7156_18.0	-	-	-	61827	-	-	-	-	28241	3609707	59311	-	102945	-	-	-	-	0.422529	3.64982	6	0.422529	-3.64982	6
6725	6726 Feature_+_947.7462_15.5	947.746		947.746	0	15.5	2.99	10	Feature_+_947.7462_15.5	28681	936486	53140	-	-	-	-	2640594	4049154	-	37874	107255	93014	107260	-	-	40609	0.888426	-0.241857	1	0.888426	0.241857	1
6726	6727 Feature_+_947.7899_16.6	947.79		947.79	0	16.62	1.81	16	Feature_+_947.7899_16.6	501149	2500380	119571	-	135779	2267784	958091	3687483	3107329	95048	172590	1681226	1797652	704545	533573	80139	517656	0.946262	0.0532403	1	0.946262	-0.0532403	1
6727	6728 Feature_+_947.8647_18.6	947.865		947.865	20	18.43	0.83	15	Feature_+_947.8647_18.6	2366675	7261260	343899	651942	-	10984979	358370	1334011	10983037	358783	704893	5577446	2143169	995687	347920	-	346575	0.318746	1.1434	17	0.318746	-1.1434	17
6728	6729 Feature_+_947.8840_18.4	947.884		947.884	0	18.37	0.59	17	Feature_+_947.8840_18.4	2366675	28497136	1138067	1431364	534826	35293404	2945740	11414840	11095916	1280333	9262006	30102182	5566428	10050385	399592	330280	1914045	0.739877	0.318779	15	0.739877	-0.318779	15
6729	6730 Feature_+_948.5859_1.2	948.586		948.586	0	1.19	2.69	8	Feature_+_948.5859_1.2	-	369231	644431	-	-	-	3555939	-	71759	-	191767	-	-	197764	42405	45423	-	0.131202	-3.6185	35	0.131202	3.6185	35
6730	6731 Feature_+_948.7188_18.0	948.719		948.719	0	18.01	2.88	3	Feature_+_948.7188_18.0	-	-	-	70683	-	-	-	-	-	2441453	-	-	79081	-	-	-	-	0.418817	2.16704	2	0.418817	-2.16704	2
6731	6732 Feature_+_948.7642_15.5	948.764		948.764	0	15.48	3.59	16	Feature_+_948.7642_15.5	333175	2104742	364021	274519	680712	176619	-	1546644	2444354	166547	3552908	215318	1594563	104911	296553	140370	187369	0.208742	-1.10936	9	0.208742	1.10936	9
6732	6733 Feature_+_948.7824_17.8	948.782		948.782	0	17.83	2.84	17	Feature_+_948.7824_17.8	319851	1477302	965483	489871	190337	1462084	1926290	1317667	2212395	215487	2536416	1048146	961530	661292	290043	239428	480043	0.192515	-0.688844	9	0.192515	0.688844	9
6733	6734 Feature_+_948.8030_17.0	948.803		948.803	0	16.95	1.89	17	Feature_+_948.8030_17.0	283461	1491126	83650	25085	98209	1462084	623856	5017648	4892796	75777	110258	1048146	961530	428290	290043	48476	360001	0.921698	-0.111569	1	0.921698	0.111569	1
6734	6735 Feature_+_948.8612_17.4	948.861		948.861	17.9	18.85	1.54	14	Feature_+_948.8612_17.4	300399	2209209	238856	378243	132000	2445018	197005	183398	729890	-	428581	3379876	168420	400854	-	-	221757	0.599566	0.579204	2	0.599566	-0.579204	2
6735	6736 Feature_+_948.8962_18.6	948.896		948.896	0	18.63	1.7	17	Feature_+_948.8962_18.6	2298908	9728712	1458318	854633	1166718	13275158	1120464	4038288	3788888	1274343	3195666	12376287	2000432	3355152	416686	181673	640922	0.679583	0.362691	7	0.679583	-0.362691	7
6736	6737 Feature_+_949.7121_15.4	949.712		949.712	0	15.41	3.61	5	Feature_+_949.7121_15.4	-	107718	-	-	-	-	-	-	1766417	-	-	579436	-	-	84957	62573	-	0.311127	2.06121	2	0.311127	-2.06121	2
6737	6738 Feature_+_949.7311_18.3	949.731		949.731	0	18.3	2.59	2	Feature_+_949.7311_18.3	-	-	-	-	-	106955	-	-	-	1579562	-	-	-	-	-	-	-	0.400929	2.15968	1	0.400929	-2.15968	1
6738	6739 Feature_+_949.7610_15.9	949.761		949.761	0	15.89	3.82	17	Feature_+_949.7610_15.9	192142	1185155	207184	152223	407395	94700	54605	1952205	17459658	103057	2040790	364612	954108	53483	182090	98666	127522	0.605861	1.19556	5	0.605861	-1.19556	5
6739	6740 Feature_+_949.7855_17.8	949.785		949.785	12.8	17.78	1.44	17	Feature_+_949.7855_17.8	403334	2449484	639523	364651	124251	2302373	1087317	1173766	1476914	142152	1815527	1702098	969022	773318	344024	141228	438537	0.563914	-0.331031	2	0.563914	0.331031	2
6740	6741 Feature_+_949.8062_16.9	949.806		949.806	0	16.93	3.29	17	Feature_+_949.8062_16.9	403334	2449484	86253	53464	102510	2302373	623888	3259224	3388499	110420	400742	1702098	969022	773318	344024	63558	438537	0.928655	0.0747722	1	0.928655	-0.0747722	1
6741	6742 Feature_+_949.8646_17.4	949.865		949.865	0	17.36	2.21	16	Feature_+_949.8646_17.4	86443	1458842	80168	115761	54351	899076	57015	339618	236519	77342	164480	1139572	54865	128129	62849	-	62344	0.841192	-0.214569	0	0.841192	0.214569	0
6742	6743 Feature_+_949.8999_18.6	949.9		949.9	0	18.63	1.49	17	Feature_+_949.8999_18.6	1579568	2466776	941873	582035	794965	8989843	207022	1220076	2335763	860837	1295489	7750550	432130	1367762	259989	118540	170425	0.313159	1.1538	12	0.313159	-1.1538	12
6743	6744 Feature_+_950.7155_15.4	950.716		950.716	0	15.41	3.62	2	Feature_+_950.7155_15.4	-	-	-	-	-	-	-	-	1268522	-	-	189566	-	-	-	-	-	0.364069	2.20662	1	0.364069	-2.20662	1
6744	6745 Feature_+_950.7345_18.3	950.735		950.735	0	18.3	2.37	1	Feature_+_950.7345_18.3	-	-	-	-	-	-	-	-	-	1061267	-	-	-	-	-	-	-	0.420421	1.99936	1	0.420421	-1.99936	1
6745	6746 Feature_+_950.7636_15.9	950.764		950.764	0	15.89	3.88	17	Feature_+_950.7636_15.9	59429	697728	347278	250683	175915	24710	34233	1266079	10885521	28531	541686	238242	299167	72364	55226	25918	52658	0.600356	1.3106	3	0.600356	-1.3106	3
6746	6747 Feature_+_950.7967_17.3	950.797		950.797	0	17.33	2.46	17	Feature_+_950.7967_17.3	3308118	4625451	24097640	2802539	4874634	1477686	11357234	14325955	6870066	8884052	25465420	40336864	10806068	20906536	2735930	3317370	4041321	0.686053	-0.284522	20	0.686053	0.284522	20
6747	6748 Feature_+_950.8181_17.2	950.818		950.818	0	17.24	3.21	16	Feature_+_950.8181_17.2	281891	1723477	199399	-	121489	1477686	483728	4172134	9574128	134432	126052	1181218	1338436	712701	221419	62370	216717	0.658977	0.631973	3	0.658977	-0.631973	3
6748	6749 Feature_+_950.9128_18.8	950.913		950.913	0	18.85	0.32	16	Feature_+_950.9128_18.8	3432879	775216	639473	209836	470992	2430008	2560842	407340	824299	309750	6726884	2369462	103386	464002	-	152542	408142	0.483072	-0.669305	5	0.483072	0.669305	5
6749	6750 Feature_+_951.4514_1.3	951.451		951.451	0	1.27	2.9	2	Feature_+_951.4514_1.3	-	-	-	-	-	-	56977	-	-	1632507	-	-	-	-	-	-	-	0.435985	2.88267	2	0.435985	-2.88267	2
6750	6751 Feature_+_951.5355_1.2	951.535		951.535	0	1.22	2.98	5	Feature_+_951.5355_1.2	-	-	-	-	-	-	3128450	-	41370	-	140681	72734	-	212326	-	-	-	0.252073	-3.37746	11	0.252073	3.37746	11
6751	6752 Feature_+_951.7761_16.2	951.776		951.776	0	16.22	1.39	15	Feature_+_951.7761_16.2	146722	6272138	193839	156560	102540	352239	79293	1975886	34866272	-	290329	796825	190837	545027	111084	-	114952	0.576235	1.52071	12	0.576235	-1.52071	12
6752	6753 Feature_+_951.7998_17.3	951.8		951.8	0	17.33	2.67	17	Feature_+_951.7998_17.3	2302400	3250937	17270072	2066263	3657074	2218292	8139232	10214643	5268322	6254845	17782906	29540664	7760800	15582528	1928995	2410039	2936324	0.746214	-0.225831	13	0.746214	0.225831	13
6753	6754 Feature_+_951.8214_17.2	951.821		951.821	0	17.24	3.19	17	Feature_+_951.8214_17.2	171014	2473026	119627	410463	129023	2218292	394225	2671562	5743570	130022	293948	1974684	842565	801668	132727	42724	244770	0.696548	0.407617	2	0.696548	-0.407617	2
6754	6755 Feature_+_951.9161_18.8	951.916		951.916	0	18.85	1.4	14	Feature_+_951.9161_18.8	2383833	159780	457102	-	313443	648537	1702853	82551	209926	197992	4414591	653102	-	154062	-	104916	257964	0.34365	-1.114	5	0.34365	1.114	5
6755	6756 Feature_+_951.9524_1.3	951.952		951.952	0	1.31	3.12	1	Feature_+_951.9524_1.3	-	-	-	-	-	-	-	-	-	1752680	-	-	-	-	-	-	-	0.420421	3.06246	2	0.420421	-3.06246	2
6756	6757 Feature_+_952.7789_16.2	952.779		952.779	0	16.22	1.4	3	Feature_+_952.7789_16.2	-	3996592	-	-	-	-	-	1331534	22624182	-	-	-	-	-	-	-	-	0.556069	1.22748	8	0.556069	-1.22748	8
6757	6758 Feature_+_952.8030_17.3	952.803		952.803	0	17.33	2.3	17	Feature_+_952.8030_17.3	830575	1179463	6017520	773661	1336037	1416539	2982452	3725642	1711334	2238724	6411964	10662174	2940329	5644918	725333	833412	1041931	0.778892	-0.192036	4	0.778892	0.192036	4
6758	6759 Feature_+_952.8339_17.3	952.834		952.834	0	17.27	2.2	17	Feature_+_952.8339_17.3	856222	5887904	193149	277068	218080	4712118	1507261	36429504	8829128	190182	347490	3123452	3320654	1077761	777116	105025	910513	0.365245	-1.42288	32	0.365245	1.42288	32
6759	6760 Feature_+_952.8918_18.6	952.892		952.892	0	18.62	0.85	10	Feature_+_952.8918_18.6	1529162	-	-	-	2186374	-	1758884	2384238	-	-	2971220	669272	880354	2476828	706591	-	1101786	0.135307	-0.700255	15	0.135307	0.700255	15
6760	6761 Feature_+_952.9193_18.8	952.919		952.919	0	18.85	0.32	12	Feature_+_952.9193_18.8	817237	-	138801	-	100308	181812	575830	-	58806	70316	1483083	116203	-	49475	-	35268	83639	0.327369	-1.21183	2	0.327369	1.21183	2
6761	6762 Feature_+_953.7362_15.6	953.736		953.736	0	15.62	3.94	15	Feature_+_953.7362_15.6	-	164481	708034	51683	49270	54718	-	53725	157915	61001	58648	2528566	207204	1379073	63622	296073	466329	0.270779	1.70714	4	0.270779	-1.70714	4
6762	6763 Feature_+_953.7929_16.6	953.793		953.793	0	16.58	1.38	8	Feature_+_953.7929_16.6	-	5770138	1528638	-	-	3936898	-	1630264	18636078	-	1610481	2692234	-	1388111	-	-	-	0.558895	0.764166	8	0.558895	-0.764166	8
6763	6764 Feature_+_953.8372_17.3	953.837		953.837	0	17.27	2.72	17	Feature_+_953.8372_17.3	581630	3816797	144716	91593	145901	3484659	1029542	24383588	6813680	145605	416443	2053539	2215204	717607	579360	79236	632439	0.392061	-1.30989	19	0.392061	1.30989	19
6764	6765 Feature_+_953.8953_18.6	953.895		953.895	0	18.62	1.76	10	Feature_+_953.8953_18.6	1030846	-	-	-	1408477	-	1049951	1574278	-	-	2001098	445649	572106	1516235	455528	-	720478	0.130891	-0.707142	10	0.130891	0.707142	10
6765	6766 Feature_+_954.6180_7.4	954.618		954.618	0	7.41	3.67	11	Feature_+_954.6180_7.4	17282	102079	77297	-	-	-	-	287955	87747	-	23394	16818	28630	21501	19349	1188986	-	0.653062	0.899405	0	0.653062	-0.899405	0
6766	6767 Feature_+_954.7391_15.6	954.739		954.739	0	15.62	2.95	16	Feature_+_954.7391_15.6	-	94370	474742	26205	26691	45433	23112	31636	72257	35296	72028	1701421	95705	793746	38888	205688	298956	0.30535	1.62832	2	0.30535	-1.62832	2
6767	6768 Feature_+_954.7955_16.6	954.795		954.795	0	16.58	1.39	11	Feature_+_954.7955_16.6	217068	3756310	364912	-	172976	2467463	-	1071166	11994384	-	254943	1076133	181697	514354	-	-	-	0.569169	1.01635	4	0.569169	-1.01635	4
6768	6769 Feature_+_954.8493_17.5	954.849		954.849	0	17.53	0.85	16	Feature_+_954.8493_17.5	710454	7003788	262420	-	229666	5860970	1206393	32145848	43336720	310571	352722	5116103	3971800	1774477	639116	161084	1021624	0.950619	0.093056	7	0.950619	-0.093056	7
6769	6770 Feature_+_955.7292_4.0	955.729		955.729	0	4.01	2.43	10	Feature_+_955.7292_4.0	-	579763	-	-	45729	168437	66810	48323	1679217	71929	398692	118088	-	44044	-	-	-	0.809134	0.379034	0	0.809134	-0.379034	0
6770	6771 Feature_+_955.8089_16.9	955.809		955.809	0	16.93	1.96	17	Feature_+_955.8089_16.9	215092	5069350	228261	29875	304714	5494855	244388	1721857	3892507	53843	142149	3044709	210442	826837	42246	26891	80363	0.771275	0.328727	2	0.771275	-0.328727	2
6771	6772 Feature_+_955.8527_17.5	955.853		955.853	0	17.53	1.08	16	Feature_+_955.8527_17.5	535006	5010322	217974	-	153945	3472917	854557	21742550	31007996	171406	210045	3194630	2619134	1221587	401121	128388	681583	0.945361	0.105316	5	0.945361	-0.105316	5
6772	6773 Feature_+_956.4800_8.1	956.48		956.48	0	8.11	2.84	0	Feature_+_956.4800_8.1	-	-	-	-	-	-	-	-	-	-	-	-	-	-	-	-	-	NA	0	0	NA	0	0
6773	6774 Feature_+_956.5654_1.2	956.565		956.565	0	1.19	2.72	16	Feature_+_956.5654_1.2	-	1744603	1235010	285178	105022	233010	2072240	1870005	1680946	662144	2725678	368593	120856	294746	406395	35800	25168	0.00961023	-1.89959	353	0.00961023	1.89959	353
6774	6775 Feature_+_956.6790_16.2	956.679		956.679	0	16.17	3.43	15	Feature_+_956.6790_16.2	21240	32627	94164	249290	-	19338	35275	213949	147748	5878896	18297	78045	376455	23147	28713	36280	-	0.430542	2.8143	6	0.430542	-2.8143	6
6775	6776 Feature_+_956.8284_16.6	956.828		956.828	0	16.58	2.11	13	Feature_+_956.8284_16.6	130355	3235624	127128	-	988251	3532848	346777	1173231	18404124	143162	1412590	1924125	141038	518338	-	-	-	0.518726	1.25031	8	0.518726	-1.25031	8
6776	6777 Feature_+_956.8649_17.8	956.865		956.865	0	17.81	0.08	17	Feature_+_956.8649_17.8	5593494	30777380	1931256	554836	1440230	29776586	10444007	36504556	90838400	1078897	2252877	22812160	30196762	17093070	4000964	708780	7245297	0.443304	0.804474	65	0.443304	-0.804474	65
6777	6778 Feature_+_957.4832_8.1	957.483		957.483	0	8.11	0.26	0	Feature_+_957.4832_8.1	-	-	-	-	-	-	-	-	-	-	-	-	-	-	-	-	-	NA	0	0	NA	0	0
6778	6779 Feature_+_957.6818_16.2	957.682		957.682	0	16.17	3.89	13	Feature_+_957.6818_16.2	-	127196	49117	178134	-	49796	71420	246363	265385	4051806	42471	63507	279115	-	-	25709	29294	0.443865	2.19657	3	0.443865	-2.19657	3
6779	6780 Feature_+_957.8316_16.6	957.832		957.832	0	16.58	2.7	13	Feature_+_957.8316_16.6	78947	9284654	71614	-	645882	5474838	242031	1154169	12764480	100693	955223	4377458	99542	896201	-	-	-	0.747841	0.433976	4	0.747841	-0.433976	4
6780	6781 Feature_+_957.8682_17.8	957.868		957.868	0	17.81	0.91	17	Feature_+_957.8682_17.8	3810652	19993306	1230967	359941	944250	19831574	7790436	24017778	60090356	787946	1600486	15410355	20631526	10933363	2684242	477003	4750795	0.440591	0.802859	43	0.440591	-0.802859	43
6781	6782 Feature_+_958.6480_10.9	958.648		958.648	0	10.85	3.55	16	Feature_+_958.6480_10.9	30933	722328	70453	17459	-	319595	26528	325604	1525795	14993	828662	172598	101234	124922	15666	56734	27685	0.822135	-0.261652	0	0.822135	0.261652	0
6782	6783 Feature_+_958.6942_16.7	958.694		958.694	0	16.72	3.25	14	Feature_+_958.6942_16.7	-	56366	53420	912354	-	-	20545	70038	157725	20286752	128736	60737	1453140	163948	25757	227177	56267	0.407872	3.64079	37	0.407872	-3.64079	37
6783	6784 Feature_+_958.8267_16.7	958.827		958.827	0	16.68	2.88	11	Feature_+_958.8267_16.7	69327	5797240	-	-	231439	3687666	84235	717808	4598306	-	285901	2820018	95243	581149	-	-	-	0.856885	0.224964	2	0.856885	-0.224964	2
6784	6785 Feature_+_958.8806_18.1	958.881		958.881	0	18.07	0.33	17	Feature_+_958.8806_18.1	4072842	45033072	1884230	770823	958231	50303136	6710397	27126640	50095064	1657176	8080358	50876136	18876174	20112224	1527668	633115	4329236	0.471064	0.64622	55	0.471064	-0.64622	55
6785	6786 Feature_+_959.6968_16.7	959.697		959.697	0	16.72	3.54	17	Feature_+_959.6968_16.7	110281	326810	89760	643769	46999	368711	164919	255826	248038	14799281	99326	298012	1031234	144357	97893	139786	108726	0.405954	2.89941	18	0.405954	-2.89941	18
6786	6787 Feature_+_959.8398_16.8	959.84		959.84	0	16.83	1.84	13	Feature_+_959.8398_16.8	55986	14212517	-	-	170060	9471329	61012	994722	2460383	45449	284649	7599754	70607	641282	-	-	50376	0.922495	-0.141075	3	0.922495	0.141075	3
6787	6788 Feature_+_959.8843_18.1	959.884		959.884	0	18.12	0.33	17	Feature_+_959.8843_18.1	2758463	30262014	1305105	569934	682468	34017528	4200076	18392796	33848496	1074748	5263432	32997956	12889154	13826921	1062828	399918	3091331	0.467187	0.649493	37	0.467187	-0.649493	37
6788	6789 Feature_+_960.6635_13.3	960.663		960.663	0	13.26	3.97	13	Feature_+_960.6635_13.3	-	134938	44580	-	-	2943470	18160	150994	250305	17260	984538	673039	77355	230244	-	63552	22333	0.525511	1.14267	1	0.525511	-1.14267	1
6789	6790 Feature_+_960.7100_17.3	960.71		960.71	0	17.26	2.15	13	Feature_+_960.7100_17.3	22311	20373	54938	1510465	35096	-	22496	33123	45531	29930974	64208	-	2392487	47139	-	-	27190	0.416067	3.70997	55	0.416067	-3.70997	55
6790	6791 Feature_+_960.7358_15.6	960.736		960.736	0	15.56	2.26	16	Feature_+_960.7358_15.6	407099	19313	-	32044	50248	502105	182094	34881	625121	138751	78901	87829	23577	160341	1249397	820696	28666	0.0413763	2.78411	39	0.0413763	-2.78411	39
6791	6792 Feature_+_960.8029_16.6	960.803		960.803	0	16.62	3.21	11	Feature_+_960.8029_16.6	-	42506	-	-	-	-	70086	66780412	8623676	108296	47991	1226469	98076	245070	-	43039	341749	0.300619	-3.14888	157	0.300619	3.14888	157
6792	6793 Feature_+_960.8421_16.8	960.842		960.842	0	16.83	2.14	5	Feature_+_960.8421_16.8	-	8824633	-	-	-	6056832	-	629094	950854	-	-	4738550	-	-	-	-	-	0.886778	-0.165031	2	0.886778	0.165031	2
6793	6794 Feature_+_960.8618_17.1	960.862		960.862	-19.8	16.87	2.03	15	Feature_+_960.8618_17.1	54077	6855385	67618	66362	55885	6056832	124946	629094	1071146	-	83192	4738550	234028	386896	30918	-	110179	0.90195	0.17493	2	0.90195	-0.17493	2
6794	6795 Feature_+_960.8965_18.4	960.896		960.896	0	18.37	0.1	17	Feature_+_960.8965_18.4	3302890	53508360	1656101	1867426	781049	59367484	4304802	18082730	16971612	1661482	14323267	56113748	8445303	13683798	558213	484031	2606544	0.790881	0.273276	23	0.790881	-0.273276	23
6795	6796 Feature_+_961.6668_13.3	961.667		961.667	0	13.26	3.58	11	Feature_+_961.6668_13.3	-	91334	39133	28507	-	1669223	-	88839	247874	-	595855	417969	48335	159611	-	32255	-	0.509968	1.07591	1	0.509968	-1.07591	1
6796	6797 Feature_+_961.7126_17.3	961.713		961.713	0	17.26	2.54	17	Feature_+_961.7126_17.3	76087	260779	24381	1078536	27693	255300	156743	361692	215940	20561456	30270	236561	1684760	142886	116858	22681	106757	0.41327	3.07893	27	0.41327	-3.07893	27
6797	6798 Feature_+_961.7603_16.2	961.76		961.76	0	16.22	3.55	1	Feature_+_961.7603_16.2	-	-	-	-	-	-	-	-	1890191	-	-	-	-	-	-	-	-	0.420421	0.619169	1	0.420421	-0.619169	1
6798	6799 Feature_+_961.8060_16.6	961.806		961.806	0	16.62	2.73	11	Feature_+_961.8060_16.6	-	61429	-	-	31361	80789	39363	45142960	5910125	68055	-	903513	247423	-	-	31882	240145	0.302419	-3.09716	102	0.302419	3.09716	102
6799	6800 Feature_+_961.8557_17.1	961.856		961.856	0	17.13	1.9	9	Feature_+_961.8557_17.1	-	11135756	-	38455	-	2032194	-	459742	290191	-	177771	1690229	40751	166266	-	-	-	0.357195	-1.97389	12	0.357195	1.97389	12
6800	6801 Feature_+_961.8998_18.4	961.9		961.9	0	18.37	0.1	17	Feature_+_961.8998_18.4	2350288	34888400	1020437	1164295	503386	41189164	2701125	11919677	11732758	1059590	9635886	37883224	5605710	8951491	357689	293525	1730529	0.750684	0.331533	17	0.750684	-0.331533	17
6801	6802 Feature_+_962.6794_14.0	962.679		962.679	0	14.04	3.51	17	Feature_+_962.6794_14.0	69209	324363	122609	21282	48966	9681971	41916	369206	700610	37037	760540	6272426	80894	360113	23122	105937	40092	0.267009	2.848	27	0.267009	-2.848	27
6802	6803 Feature_+_962.7261_17.6	962.726		962.726	0	17.55	3.99	8	Feature_+_962.7261_17.6	75741	-	-	1063481	-	130288	64634	-	-	32045858	69604	-	1728740	-	259510	-	-	0.411056	4.07424	75	0.411056	-4.07424	75
6803	6804 Feature_+_962.8181_14.0	962.818		962.818	0	13.96	3.45	7	Feature_+_962.8181_14.0	-	-	45018	-	13921702	-	45706	-	189339	-	45731	115190	-	168898	-	-	-	0.251252	-4.83393	119	0.251252	4.83393	119
6804	6805 Feature_+_962.8190_17.0	962.819		962.819	0	16.95	2.02	9	Feature_+_962.8190_17.0	-	1311573	-	-	-	231886	203296	62582116	60295784	282123	-	1955282	1183790	-	-	-	1099857	0.797986	-0.493516	14	0.797986	0.493516	14
6805	6806 Feature_+_962.8583_17.1	962.858		962.858	0	17.13	2.76	12	Feature_+_962.8583_17.1	-	6695346	47901	80787	32271	1782482	-	493286	220319	27772	98215	1366845	36922	320689	-	-	-	0.414834	-1.46836	5	0.414834	1.46836	5
6806	6807 Feature_+_962.9033_18.4	962.903		962.903	0	18.37	0.4	17	Feature_+_962.9033_18.4	2293633	12434726	1376878	848131	165791	15952385	1072854	4078580	4115783	1119404	3202422	12824685	1865315	3263126	369527	164659	622884	0.709268	0.363147	7	0.709268	-0.363147	7
6807	6808 Feature_+_963.6477_16.7	963.648		963.648	0	16.72	3.46	4	Feature_+_963.6477_16.7	-	-	-	156638	-	-	-	-	-	3595699	-	-	248820	20882	-	-	-	0.413818	3.41542	6	0.413818	-3.41542	6
6808	6809 Feature_+_963.6827_14.0	963.683		963.683	0	14.04	3.13	17	Feature_+_963.6827_14.0	42590	177246	62008	12435	31437	5630694	29010	219971	424507	17200	447921	3523606	49800	179240	11752	53611	24655	0.270639	2.83034	15	0.270639	-2.83034	15
6809	6810 Feature_+_963.7287_17.6	963.729		963.729	0	17.55	3.68	17	Feature_+_963.7287_17.6	61334	336634	31167	740218	28355	282928	92228	144386	199409	22206552	80060	253460	1210619	181750	61280	26086	75661	0.410151	3.56453	38	0.410151	-3.56453	38
6810	6811 Feature_+_963.8215_14.0	963.822		963.822	0	13.96	3.86	8	Feature_+_963.8215_14.0	-	36427	50457	-	9425299	-	30248	-	130630	-	-	53645	-	149890	-	-	20657	0.250078	-4.89682	84	0.250078	4.89682	84
6811	6812 Feature_+_963.8220_17.0	963.822		963.822	0	16.95	2.02	11	Feature_+_963.8220_17.0	-	909027	-	-	-	928782	134527	43418012	42037264	189550	-	1328969	801072	175514	109239	-	706794	0.809905	-0.461539	9	0.809905	0.461539	9
6812	6813 Feature_+_963.8605_17.1	963.861		963.861	0	17.13	1.53	7	Feature_+_963.8605_17.1	-	2354321	-	-	-	1326064	121057	292672	144068	-	-	1027303	-	225816	-	-	-	0.707784	-0.453935	1	0.707784	0.453935	1
6813	6814 Feature_+_963.9161_18.6	963.916		963.916	0	18.63	0.37	17	Feature_+_963.9161_18.6	1533512	3079734	949287	607331	86492	9583371	182232	1261291	2245326	768246	1120264	8417988	440761	1294430	277288	106359	168061	0.31127	1.2545	14	0.31127	-1.2545	14
6814	6815 Feature_+_964.6509_16.7	964.651		964.651	0	16.72	3.44	6	Feature_+_964.6509_16.7	-	-	-	103655	-	-	19614	-	33785	2463602	-	-	176504	17257	-	-	-	0.408806	3.28868	4	0.408806	-3.28868	4
6815	6816 Feature_+_964.6855_14.0	964.686		964.686	0	14.04	2.49	16	Feature_+_964.6855_14.0	273469	539972	317118	23457	-	2000141	48242	163162	272400	22616	309125	1162598	184051	662117	29330	157744	37535	0.288023	1.24576	3	0.288023	-1.24576	3
6816	6817 Feature_+_964.7410_18.0	964.741		964.741	0	18.03	1.07	12	Feature_+_964.7410_18.0	-	271148	51664	424254	-	234914	120295	169048	232961	25938508	50633	125543	624235	-	-	-	24962	0.42249	4.10594	59	0.42249	-4.10594	59
6817	6818 Feature_+_964.8117_17.3	964.812		964.812	0	17.33	3.1	17	Feature_+_964.8117_17.3	1691882	2580303	14737505	1642994	2802605	642697	6447268	14950282	14458678	4808827	16632368	25677386	6007295	13194313	1469249	1796157	2227195	0.724035	-0.247088	13	0.724035	0.247088	13
6818	6819 Feature_+_964.8337_17.2	964.834		964.834	0	17.24	2.64	16	Feature_+_964.8337_17.2	588537	18842418	261336	-	389858	2903900	1074361	45103776	125510272	543926	187432	4689534	12935172	584007	1712946	297153	1933536	0.720949	0.687806	27	0.720949	-0.687806	27
6819	6820 Feature_+_964.9282_18.8	964.928		964.928	0	18.85	0.59	16	Feature_+_964.9282_18.8	3157030	892193	642978	195372	436073	2456738	2218678	389501	781392	280374	6284198	3202388	121123	437441	-	149792	382611	0.581138	-0.514594	3	0.581138	0.514594	3
6820	6821 Feature_+_965.2984_13.1	965.298		965.298	0	13.11	0.09	0	Feature_+_965.2984_13.1	-	-	-	-	-	-	-	-	-	-	-	-	-	-	-	-	-	NA	0	0	NA	0	0
6821	6822 Feature_+_965.6191_13.2	965.619		965.619	0	13.2	3.77	13	Feature_+_965.6191_13.2	-	1459188	322926	57656	46662	2401783	-	209233	584621	-	10476705	6067210	337305	1857014	-	18411	117262	0.648762	-0.654205	4	0.648762	0.654205	4
6822	6823 Feature_+_965.6635_17.3	965.663		965.663	0	17.26	3.81	6	Feature_+_965.6635_17.3	-	-	-	270850	-	-	24662	16716	82419	5638336	-	-	440206	-	-	-	-	0.409292	3.59909	10	0.409292	-3.59909	10
6823	6824 Feature_+_965.7438_18.0	965.744		965.744	0	18.03	1.78	16	Feature_+_965.7438_18.0	54786	265108	28864	303086	82070	296952	62196	201970	166582	17916208	74223	270577	452027	147167	-	20172	65849	0.41539	3.73903	34	0.41539	-3.73903	34
6824	6825 Feature_+_965.7568_14.7	965.757		965.757	0	14.69	3.51	14	Feature_+_965.7568_14.7	-	234494	25689	169778	29183	-	19321	86771	2188772	22871	96427	33526	15301	56921	-	69045	25401	0.575113	1.37234	1	0.575113	-1.37234	1
6825	6826 Feature_+_965.8149_17.3	965.815		965.815	0	17.33	3.02	17	Feature_+_965.8149_17.3	1381775	1893956	10491913	1174774	2086602	504616	4498090	6033704	3969685	3672969	12315920	18856036	4511326	9625790	1055457	1368694	1634899	0.746987	-0.239493	8	0.746987	0.239493	8
6826	6827 Feature_+_965.8369_17.2	965.837		965.837	0	17.24	1.72	16	Feature_+_965.8369_17.2	404356	12677788	202180	-	290046	1926713	767611	30446922	85339328	332747	140343	3404494	9031522	382271	1207867	188704	1289750	0.716029	0.700025	19	0.716029	-0.700025	19
6827	6828 Feature_+_965.9315_18.8	965.932		965.932	0	18.85	0.32	14	Feature_+_965.9315_18.8	2158740	197145	409225	-	296842	768780	1568967	100431	195940	173220	4335372	702642	-	131997	-	92231	262122	0.342972	-1.11028	5	0.342972	1.11028	5
6828	6829 Feature_+_966.2990_13.1	966.299		966.299	0	13.11	0.08	0	Feature_+_966.2990_13.1	-	-	-	-	-	-	-	-	-	-	-	-	-	-	-	-	-	NA	0	0	NA	0	0
6829	6830 Feature_+_966.6223_13.2	966.622		966.622	0	13.2	3.83	12	Feature_+_966.6223_13.2	-	861985	227812	26067	29355	1389685	-	114067	302245	-	5909080	3425961	203679	1096179	-	-	47314	0.646076	-0.650755	2	0.646076	0.650755	2
6830	6831 Feature_+_966.6666_17.3	966.667		966.667	0	17.26	3.69	3	Feature_+_966.6666_17.3	-	-	-	210875	-	-	-	-	-	3759433	-	-	353185	-	-	-	-	0.411376	3.3638	6	0.411376	-3.3638	6
6831	6832 Feature_+_966.7567_18.3	966.757		966.757	0	18.32	2.99	8	Feature_+_966.7567_18.3	-	26410	-	108467	-	46560	-	27446	17109	19509128	-	-	159565	16299	-	-	-	0.419696	5.94821	148	0.419696	-5.94821	148
6832	6833 Feature_+_966.7597_14.7	966.76		966.76	0	14.69	3.64	9	Feature_+_966.7597_14.7	-	158184	22611	57885	-	-	22958	55531	1396255	-	42850	21856	-	16299	-	-	-	0.557808	1.52251	1	0.557808	-1.52251	1
6833	6834 Feature_+_966.7928_15.7	966.793		966.793	0	15.69	1.99	12	Feature_+_966.7928_15.7	-	108525	380836	-	-	132056	-	55188	344385	122929	247862	1308881	60950	1003638	-	127245	181285	0.260467	1.35485	2	0.260467	-1.35485	2
6834	6835 Feature_+_966.8180_17.3	966.818		966.818	0	17.33	2.79	17	Feature_+_966.8180_17.3	481622	717767	4036786	439052	816129	159849	1651643	2069357	3635635	1292284	4302657	7101066	1766161	3534932	391053	457022	603007	0.949955	-0.0456982	2	0.949955	0.0456982	2
6835	6836 Feature_+_966.8497_17.5	966.85		966.85	0	17.49	0.39	17	Feature_+_966.8497_17.5	8961612	69466704	2084893	626110	2022784	57650728	14383437	39713740	133505376	1544884	3594133	35626908	39053732	10863127	7461260	1069405	8778351	0.519667	0.692587	77	0.519667	-0.692587	77
6836	6837 Feature_+_966.9346_18.8	966.935		966.935	0	18.85	0.32	13	Feature_+_966.9346_18.8	673286	49756	148054	-	110987	65926	555771	-	49545	73042	1537004	116819	-	42860	-	40067	86242	0.239387	-1.54294	3	0.239387	1.54294	3
6837	6838 Feature_+_967.6340_14.0	967.634		967.634	0	14.04	2.8	13	Feature_+_967.6340_14.0	-	236963	94456	-	33772	8334087	47936	283543	491975	-	1986751	4467812	74999	414421	-	33408	21212	0.372921	1.84862	9	0.372921	-1.84862	9
6838	6839 Feature_+_967.6796_17.6	967.68		967.68	0	17.55	3.59	16	Feature_+_967.6796_17.6	36000	45801	120466	234126	45946	-	78514	122042	23409	5732746	66879	211000	367960	97149	27707	31041	41951	0.427309	2.69133	6	0.427309	-2.69133	6
6839	6840 Feature_+_967.7595_18.3	967.76		967.76	0	18.32	2.76	11	Feature_+_967.7595_18.3	-	234614	26797	37824	-	328193	-	59086	60566	13152388	-	182334	79671	38542	-	-	18654	0.411661	4.57858	42	0.411661	-4.57858	42
6840	6841 Feature_+_967.7729_15.6	967.773		967.773	0	15.63	3.67	11	Feature_+_967.7729_15.6	27212	151992	-	-	661714	58306	-	53174	2381764	-	79173	34755	-	39790	30889	-	28529	0.683348	0.874758	1	0.683348	-0.874758	1
6841	6842 Feature_+_967.8160_16.2	967.816		967.816	0	16.22	1.75	17	Feature_+_967.8160_16.2	143415	287092	941188	99085	195755	217303	400151	490443	2961430	322180	1026366	1689139	410157	776252	89399	105474	171064	0.606092	0.486612	1	0.606092	-0.486612	1
6842	6843 Feature_+_967.8528_17.5	967.853		967.853	0	17.49	0.89	17	Feature_+_967.8528_17.5	5967550	47386700	1373786	424817	1386676	39571276	9905096	26404750	92035160	1126014	2377057	25327354	27398462	7511142	5081734	769222	6301318	0.500327	0.727212	56	0.500327	-0.727212	56
6843	6844 Feature_+_968.6373_14.0	968.637		968.637	0	14.04	2.57	10	Feature_+_968.6373_14.0	-	89575	61896	-	19677	4863698	-	145620	321456	-	566168	2490314	19647	255088	-	-	-	0.295824	2.61722	10	0.295824	-2.61722	10
6844	6845 Feature_+_968.6829_17.6	968.683		968.683	0	17.55	3.71	15	Feature_+_968.6829_17.6	31436	23696	85226	161174	18355	-	72692	65990	-	4046036	60637	225182	248800	85292	25771	45598	33328	0.408703	2.77705	5	0.408703	-2.77705	5
6845	6846 Feature_+_968.7726_18.6	968.773		968.773	0	18.59	1.75	8	Feature_+_968.7726_18.6	-	147480	-	-	-	226865	-	44771	-	5523990	73007	162953	39700	49182	-	-	-	0.408638	3.51245	9	0.408638	-3.51245	9
6846	6847 Feature_+_968.7759_15.6	968.776		968.776	0	15.63	3.67	11	Feature_+_968.7759_15.6	-	87871	45384	-	405805	25638	-	30920	1535575	-	73007	134815	-	105622	22421	-	22883	0.615078	0.979181	0	0.615078	-0.979181	0
6847	6848 Feature_+_968.8286_16.3	968.829		968.829	0	16.26	2.05	14	Feature_+_968.8286_16.3	89325	260695	201680	-	34569	150020	179453	503715	2607550	59867	259413	352979	273853	209247	-	-	217023	0.535329	0.936924	1	0.535329	-0.936924	1
6848	6849 Feature_+_968.8652_17.8	968.865		968.865	0	17.78	1.07	17	Feature_+_968.8652_17.8	7753665	96742552	2110534	473874	2000199	74767400	13666808	31446744	80849520	2397568	2982787	63094784	33439708	18910392	5348852	1176258	8303140	0.619116	0.471818	57	0.619116	-0.471818	57
6849	6850 Feature_+_969.6951_18.0	969.695		969.695	0	18.01	3.24	9	Feature_+_969.6951_18.0	-	-	38998	87499	-	-	36777	34559	-	4625632	26811	71155	122011	39509	-	-	-	0.420728	3.75601	9	0.420728	-3.75601	9
6850	6851 Feature_+_969.7758_18.6	969.776		969.776	0	18.59	2.5	7	Feature_+_969.7758_18.6	-	43148	-	-	-	119409	-	40429	35697	3860211	38345	122759	-	-	-	-	-	0.401926	3.72887	8	0.401926	-3.72887	8
6851	6852 Feature_+_969.7881_16.0	969.788		969.788	0	15.96	3.45	14	Feature_+_969.7881_16.0	33175	173511	32291	-	139501	227179	22838	157434	2173163	-	38345	219831	31147	75961	21190	-	24114	0.445109	1.7755	1	0.445109	-1.7755	1
6852	6853 Feature_+_969.8322_16.3	969.832		969.832	0	16.26	3.18	13	Feature_+_969.8322_16.3	-	638480	50088	-	22943	406495	37377	220617	1623395	34932	194388	334164	78751	44741	-	-	33578	0.655104	0.62908	1	0.655104	-0.62908	1
6853	6854 Feature_+_969.8684_17.8	969.868		969.868	0	17.78	1.06	17	Feature_+_969.8684_17.8	5141876	65477460	1410715	351349	1510739	50021924	9384806	21622156	55256988	1699074	2021750	43642660	22481742	12774026	3574381	811859	5870796	0.620086	0.469158	39	0.620086	-0.469158	39
6854	6855 Feature_+_970.4954_8.1	970.495		970.495	0	8.11	1.2	0	Feature_+_970.4954_8.1	-	-	-	-	-	-	-	-	-	-	-	-	-	-	-	-	-	NA	0	0	NA	0	0
6855	6856 Feature_+_970.6984_18.0	970.698		970.698	0	18.01	3.53	6	Feature_+_970.6984_18.0	-	-	-	49207	22075	-	19987	-	21781	3176020	-	-	115451	-	-	-	-	0.413291	4.01066	7	0.413291	-4.01066	7
6856	6857 Feature_+_970.7797_18.6	970.78		970.78	0	18.57	2.85	8	Feature_+_970.7797_18.6	127412	28956	-	-	-	81013	85160	-	33696	1369245	85999	84034	-	-	-	-	-	0.398358	2.10664	1	0.398358	-2.10664	1
6857	6858 Feature_+_970.7905_16.0	970.79		970.79	0	15.96	3.1	8	Feature_+_970.7905_16.0	-	125639	43993	-	-	136640	-	69515	1475742	-	31144	129345	-	67097	-	-	-	0.407905	1.96944	1	0.407905	-1.96944	1
6858	6859 Feature_+_970.8439_16.6	970.844		970.844	0	16.58	3.48	15	Feature_+_970.8439_16.6	101664	809841	249009	-	71554	465333	200594	351357	13061049	103949	160866	299516	422675	314354	73995	-	232386	0.4359	2.49368	11	0.4359	-2.49368	11
6859	6860 Feature_+_970.8808_18.1	970.881		970.881	0	18.07	0.07	17	Feature_+_970.8808_18.1	3832498	112886208	1599509	520223	1196841	84273416	6470680	22741264	47324188	2408418	5416070	97312936	14761888	22041260	1631016	977981	4555788	0.739787	0.373378	43	0.739787	-0.373378	43
6860	6861 Feature_+_970.9181_18.4	970.918		970.918	0	18.45	2.23	11	Feature_+_970.9181_18.4	-	65577	14242	66258	1076792	21871	-	-	178850	-	2403867	98727	33450	59157	-	-	18910	0.117647	-3.49327	27	0.117647	3.49327	27
6861	6862 Feature_+_971.7108_18.3	971.711		971.711	0	18.32	1.06	3	Feature_+_971.7108_18.3	-	-	-	-	-	-	-	-	-	3267058	-	34548	39667	-	-	-	-	0.419567	3.38144	5	0.419567	-3.38144	5
6862	6863 Feature_+_971.8474_16.6	971.847		971.847	0	16.58	2.38	14	Feature_+_971.8474_16.6	38196	426216	96831	-	35452	143344	68225	175953	9648927	32626	73316	95147	117855	152587	-	-	74131	0.445177	3.00633	11	0.445177	-3.00633	11
6863	6864 Feature_+_971.8841_18.1	971.884		971.884	0	18.07	0.1	17	Feature_+_971.8841_18.1	2488814	77221568	1219773	304387	763615	58329488	4779851	16156382	31712122	1686116	3759579	67011040	10663519	14631642	1252380	632196	3120013	0.74558	0.36355	29	0.74558	-0.36355	29
6864	6865 Feature_+_972.7141_18.3	972.714		972.714	0	18.3	2.48	1	Feature_+_972.7141_18.3	-	-	-	-	-	-	-	-	-	2376574	-	-	-	-	-	-	-	0.420421	3.25846	3	0.420421	-3.25846	3
6865	6866 Feature_+_972.8510_16.6	972.851		972.851	0	16.58	3.17	11	Feature_+_972.8510_16.6	63577	659595	-	-	-	524430	69693	558144	3113560	-	59347	440828	204698	387823	-	-	46407	0.457108	1.26468	2	0.457108	-1.26468	2
6866	6867 Feature_+_972.8770_18.6	972.877		972.877	19.9	18.33	1.08	17	Feature_+_972.8770_18.6	1885935	113084512	409720	514454	256035	100038520	4455334	13787290	25398890	2178058	12664394	54584368	7371660	5052447	403596	231633	3111037	0.968805	-0.0504873	22	0.968805	0.0504873	22
6867	6868 Feature_+_972.8968_18.3	972.897		972.897	0	18.31	0.08	17	Feature_+_972.8968_18.3	1885935	113084512	1354589	514454	3054537	100038520	4455334	13787290	25398890	2178058	12664394	114522400	7371660	15003386	431659	564910	3111037	0.785114	0.3466	39	0.785114	-0.3466	39
6868	6869 Feature_+_973.7279_18.6	973.728		973.728	0	18.57	2.22	5	Feature_+_973.7279_18.6	-	27190	-	-	-	19093	-	-	177419	1165252	21296	-	-	-	-	-	-	0.363528	2.8977	2	0.363528	-2.8977	2
6869	6870 Feature_+_973.8638_16.9	973.864		973.864	0	16.89	3.67	16	Feature_+_973.8638_16.9	35563	800075	80355	44629	45807	361876	138106	368772	1686236	50235	428105	481895	144001	247662	37905	-	83749	0.845593	0.207251	0	0.845593	-0.207251	0
6870	6871 Feature_+_973.9000_18.3	973.9		973.9	0	18.31	0.08	17	Feature_+_973.9000_18.3	1182475	75470232	944203	352768	2082965	63337872	3099638	9138222	17886352	1539150	8607549	78885536	5168502	10202033	289536	399928	2000396	0.785181	0.344952	26	0.785181	-0.344952	26
6871	6872 Feature_+_974.5761_1.2	974.576		974.576	0	1.17	1.68	15	Feature_+_974.5761_1.2	-	543922	222370	723538	73153	86657	1703740	4245698	400357	206412	3383507	986338	17547	818130	51182	17035	-	0.0277652	-2.57704	195	0.0277652	2.57704	195
6872	6873 Feature_+_974.8181_16.6	974.818		974.818	0	16.62	1.82	8	Feature_+_974.8181_16.6	-	450374	-	-	-	88648	-	64247792	7119840	65514	-	951540	-	80092	-	-	261789	0.28635	-3.40034	187	0.28635	3.40034	187
6873	6874 Feature_+_974.8763_17.1	974.876		974.876	18.9	18.85	2.02	16	Feature_+_974.8763_17.1	45852	1326179	84816	257023	55299	3270752	102209	521654	587307	64085	287268	4206470	84097	236754	29468	-	216402	0.419658	1.2188	3	0.419658	-1.2188	3
6874	6875 Feature_+_974.9125_18.6	974.913		974.913	0	18.59	0.38	17	Feature_+_974.9125_18.6	451668	25843854	526950	519117	692366	63767904	1155731	3290217	6170781	539637	3001258	70467976	1752224	3625447	262608	163992	673918	0.386025	1.56317	76	0.386025	-1.56317	76
6875	6876 Feature_+_975.5798_1.2	975.58		975.58	0	1.2	2.84	14	Feature_+_975.5798_1.2	-	186638	60002	307813	40828	23278	913493	1946370	74259	101629	986928	543298	21126	483561	30579	-	-	0.0456709	-2.26606	40	0.0456709	2.26606	40
6876	6877 Feature_+_975.8212_16.6	975.821		975.821	0	16.62	1.73	8	Feature_+_975.8212_16.6	-	1850600	-	-	-	171138	-	44862504	4895514	52458	51086	835982	-	-	-	-	178519	0.268223	-3.39492	144	0.268223	3.39492	144
6877	6878 Feature_+_975.8734_18.4	975.873		975.873	0	18.45	2.8	14	Feature_+_975.8734_18.4	-	807644	34119	85834	585603	1093676	40051	307578	198614	21594	1266445	1216166	34080	145101	-	-	35159	0.478461	-0.675907	1	0.478461	0.675907	1
6878	6879 Feature_+_975.9156_18.6	975.916		975.916	0	18.59	0.38	17	Feature_+_975.9156_18.6	300702	17355440	318082	368421	199506	43365280	378305	1860521	2090283	254230	751189	49714188	462592	1243472	167309	105103	338363	0.391589	1.69262	53	0.391589	-1.69262	53
6879	6880 Feature_+_976.7982_15.5	976.798		976.798	0	15.5	3.34	9	Feature_+_976.7982_15.5	-	19945	101543	-	44295	-	23011	785382	2026225	-	66408	60610	-	21684	-	-	-	0.784146	0.560635	0	0.784146	-0.560635	0
6880	6881 Feature_+_976.8341_17.0	976.834		976.834	0	16.95	3.03	16	Feature_+_976.8341_17.0	27557	1096712	29079	-	47025	101598	180115	62013960	60780172	227539	103972	1568768	961954	53963	119473	66357	792442	0.804086	-0.487392	14	0.804086	0.487392	14
6881	6882 Feature_+_976.8557_16.5	976.856		976.856	0	16.54	3.15	8	Feature_+_976.8557_16.5	-	1360912	-	-	-	101598	-	87423	221679	-	103972	543733	-	83597	-	-	212251	0.497216	-0.770614	1	0.497216	0.770614	1
6882	6883 Feature_+_976.8916_17.4	976.892		976.892	0	17.45	1.99	14	Feature_+_976.8916_17.4	65945	676093	-	53002	401210	1474872	43973	410503	143723	-	887738	1288658	49095	273593	-	39670	37417	0.951994	-0.0598053	0	0.951994	0.0598053	0
6883	6884 Feature_+_976.9188_18.6	976.919		976.919	0	18.59	0.59	15	Feature_+_976.9188_18.6	279255	6008902	191144	255323	-	16179991	141454	610839	667660	187725	614089	17061626	149825	471126	159064	-	158847	0.389403	1.64243	19	0.389403	-1.64243	19
6884	6885 Feature_+_977.8372_17.0	977.837		977.837	0	16.95	3.06	16	Feature_+_977.8372_17.0	-	2026124	30879	27264	28719	54934	127654	42638632	41610300	155663	58365	1112855	684993	25992	72918	48038	550675	0.782102	-0.533822	10	0.782102	0.533822	10
6885	6886 Feature_+_977.9218_18.6	977.922		977.922	0	18.59	0.3	15	Feature_+_977.9218_18.6	190776	1405099	121563	162991	-	3544631	120466	141396	398410	136008	443129	4077254	94560	217079	116108	-	127689	0.384276	1.34165	4	0.384276	-1.34165	4
6886	6887 Feature_+_977.9397_1.1	977.94		977.94	0	1.09	2.56	3	Feature_+_977.9397_1.1	-	-	1258640	-	-	-	158280	-	-	-	113177	-	-	-	-	-	-	0.158881	-3.84166	11	0.158881	3.84166	11
6887	6888 Feature_+_978.8130_15.9	978.813		978.813	0	15.89	3.54	16	Feature_+_978.8130_15.9	66154	324186	400956	-	132658	38657	222412	629633	17340710	64822	1139302	220111	221217	280682	21240	75501	101980	0.501781	2.16856	10	0.501781	-2.16856	10
6888	6889 Feature_+_978.8489_17.2	978.849		978.849	0	17.24	1.75	16	Feature_+_978.8489_17.2	428926	16215795	150542	-	330022	2212574	744738	43286636	138843920	401747	764163	3932582	10823714	437773	1193225	214614	1425879	0.683078	0.862616	33	0.683078	-0.862616	33
6889	6890 Feature_+_979.8163_15.9	979.816		979.816	0	15.89	3.68	13	Feature_+_979.8163_15.9	26959	227943	162166	-	47284	-	48757	428747	11746298	23573	421761	149260	-	141390	-	24232	78093	0.476312	2.65775	9	0.476312	-2.65775	9
6890	6891 Feature_+_979.8520_17.2	979.852		979.852	0	17.24	1.96	17	Feature_+_979.8520_17.2	302334	11048281	97832	101569	177211	1569917	533503	30138836	97278704	282697	494508	2777812	7535972	279234	896815	154268	1026013	0.677926	0.881616	24	0.677926	-0.881616	24
6891	6892 Feature_+_980.2815_16.5	980.282		980.282	0	16.45	0.06	0	Feature_+_980.2815_16.5	-	-	-	-	-	-	-	-	-	-	-	-	-	-	-	-	-	NA	0	0	NA	0	0
6892	6893 Feature_+_980.8282_16.2	980.828		980.828	0	16.22	3.89	16	Feature_+_980.8282_16.2	78050	2789412	177808	-	42405	159093	49826	799537	45361272	53815	116311	639762	77537	501972	75836	55638	78780	0.460656	3.04092	47	0.460656	-3.04092	47
6893	6894 Feature_+_980.8650_17.5	980.865		980.865	0	17.49	0.08	17	Feature_+_980.8650_17.5	7392781	70335848	1790536	515822	1653876	57042784	11849315	36583940	159995584	1282235	3133296	33619972	37953968	9228563	6164510	846737	7682361	0.497311	0.837091	90	0.497311	-0.837091	90
6894	6895 Feature_+_981.2820_16.5	981.282		981.282	0	16.45	0.06	0	Feature_+_981.2820_16.5	-	-	-	-	-	-	-	-	-	-	-	-	-	-	-	-	-	NA	0	0	NA	0	0
6895	6896 Feature_+_981.8314_16.2	981.831		981.831	0	16.22	3.94	16	Feature_+_981.8314_16.2	58028	1908211	135058	-	81020	106007	66372	303372	30633694	35142	74771	478470	52891	336996	40818	43414	56933	0.457365	3.10329	33	0.457365	-3.10329	33
6896	6897 Feature_+_981.8680_17.5	981.868		981.868	0	17.49	0.08	17	Feature_+_981.8680_17.5	5253677	50094672	1250607	353018	1168229	40867084	8354338	25949670	110319624	915437	2010432	23917898	27139510	6320170	4170541	628555	5257896	0.501228	0.819199	62	0.501228	-0.819199	62
6897	6898 Feature_+_982.2804_16.5	982.28		982.28	0	16.45	0.06	0	Feature_+_982.2804_16.5	-	-	-	-	-	-	-	-	-	-	-	-	-	-	-	-	-	NA	0	0	NA	0	0
6898	6899 Feature_+_982.8442_16.6	982.844		982.844	0	16.58	2.03	15	Feature_+_982.8442_16.6	118407	3318795	19954	-	90313	1468117	66916	571238	19057904	14113	35563	559583	104339	409648	47667	-	53365	0.498387	1.89386	10	0.498387	-1.89386	10
6899	6900 Feature_+_982.8805_17.8	982.88		982.88	0	17.78	1.07	17	Feature_+_982.8805_17.8	6414328	105235432	1773324	401614	1708053	79675808	12443483	31111274	97575336	2085894	2556845	64332224	32990098	18069966	4645028	963517	7143630	0.620014	0.501305	61	0.620014	-0.501305	61
6900	6901 Feature_+_983.8474_16.6	983.847		983.847	0	16.58	3.43	14	Feature_+_983.8474_16.6	77536	2160692	17648	-	40178	1045410	38585	359706	13233777	-	22816	369689	126241	290882	30702	-	36779	0.483772	2.00658	8	0.483772	-2.00658	8
6901	6902 Feature_+_983.8835_17.8	983.884		983.884	0	17.78	1.05	17	Feature_+_983.8835_17.8	4432705	73886536	1202380	268818	1139428	54317144	8289382	21637410	64194584	1412860	1734398	44097208	23662920	11995823	3207793	668906	4902630	0.645884	0.462407	39	0.645884	-0.462407	39
6902	6903 Feature_+_984.8510_16.6	984.851		984.851	0	16.58	2.79	12	Feature_+_984.8510_16.6	75830	2328810	-	-	56643	2765721	59644	894689	4931869	-	105211	1461407	102429	772072	-	-	55509	0.452629	1.03033	3	0.452629	-1.03033	3
6903	6904 Feature_+_984.8962_18.1	984.896		984.896	0	18.07	0.33	17	Feature_+_984.8962_18.1	3553764	133732600	1434464	407379	990132	96397432	5861950	21600608	51512204	2071694	5105816	113581856	13793979	21633014	1261310	812628	4133348	0.766115	0.353714	46	0.766115	-0.353714	46
6904	6905 Feature_+_985.8621_17.0	985.862		985.862	0	16.97	3.8	12	Feature_+_985.8621_17.0	57915	1619793	-	-	41201	1916253	38306	590356	2272002	-	68998	1087117	78605	496889	-	-	36644	0.504524	0.805846	2	0.504524	-0.805846	2
6905	6906 Feature_+_985.8992_18.1	985.899		985.899	0	18.07	0.3	17	Feature_+_985.8992_18.1	2425672	92640368	1060141	310140	743382	64296032	4065409	15300544	35445000	1523987	3498026	78679880	9982154	15124197	915047	577023	2816754	0.777682	0.333923	31	0.777682	-0.333923	31
6906	6907 Feature_+_986.8265_16.2	986.827		986.827	0	16.23	0.6	17	Feature_+_986.8265_16.2	13793	299174	995180	48500	155134	237256	533132	614759	647218	118210	3153720	2052394	264038	4520666	11893	74468	117154	0.972234	-0.0402675	1	0.972234	0.0402675	1
6907	6908 Feature_+_986.8756_16.7	986.876		986.876	0	16.68	1.58	15	Feature_+_986.8756_16.7	78649	3412292	44618	-	21704	3173712	95580	884831	1002049	20904	61995	2615422	371529	467394	49162	-	82987	0.816397	0.281702	1	0.816397	-0.281702	1
6908	6909 Feature_+_986.9121_18.3	986.912		986.912	0	18.31	0.32	17	Feature_+_986.9121_18.3	1774357	132783360	1172733	486423	2715979	111060696	4142595	13401798	26162562	2059813	12078928	135387280	6579247	14525077	366796	503034	2729453	0.79954	0.337939	43	0.79954	-0.337939	43
6909	6910 Feature_+_987.8296_16.2	987.83		987.83	0	16.23	1.48	15	Feature_+_987.8296_16.2	-	178682	648679	35592	97933	158266	338193	382511	379896	72298	1923369	1360074	151232	2847408	-	48024	69689	0.992833	-0.0103921	1	0.992833	0.0103921	1
6910	6911 Feature_+_987.8790_16.7	987.879		987.879	0	16.68	1.96	16	Feature_+_987.8790_16.7	16711	2295410	33292	22321	11805	2197179	71244	622793	419643	21129	33741	1684349	45015	323820	15598	-	17396	0.934394	0.10602	1	0.934394	-0.10602	1
6911	6912 Feature_+_987.9152_18.3	987.915		987.915	0	18.31	0.09	17	Feature_+_987.9152_18.3	1343747	93306128	830501	317299	1867764	77319192	2887246	9863247	18211768	1335455	8653237	96592688	4923740	10248415	269453	349085	1844003	0.799906	0.33704	30	0.799906	-0.33704	30
6912	6913 Feature_+_988.6582_5.6	988.658		988.658	0	5.58	2.96	4	Feature_+_988.6582_5.6	-	2090214	-	-	-	-	-	-	323421	-	1247854	-	-	-	301588	-	-	0.105122	-1.28893	11	0.105122	1.28893	11
6913	6914 Feature_+_988.8918_17.4	988.892		988.892	0	17.45	2.14	14	Feature_+_988.8918_17.4	73199	5991098	-	37988	24454	6769747	69595	654687	732138	27393	93685	5617203	153766	374849	-	-	50752	0.743256	0.49128	2	0.743256	-0.49128	2
6914	6915 Feature_+_988.9277_18.6	988.928		988.928	0	18.59	0.38	17	Feature_+_988.9277_18.6	450366	32486678	472054	517514	707968	70754544	1020028	3321029	6112975	495149	2760537	78254784	1719363	3582344	235858	125277	689930	0.4144	1.46144	74	0.4144	-1.46144	74
6915	6916 Feature_+_989.5998_1.1	989.6		989.6	0	1.13	2.55	9	Feature_+_989.5998_1.1	-	41178	120802	57654	-	-	1362225	1290654	15177	-	678729	65768	-	322767	-	-	-	0.0302607	-3.32586	93	0.0302607	3.32586	93
6916	6917 Feature_+_989.8950_17.4	989.895		989.895	0	17.45	2.15	10	Feature_+_989.8950_17.4	-	4215306	-	-	-	4544503	18597	419359	231703	18396	33746	3920936	26105	302566	-	-	-	0.781675	0.429025	1	0.781675	-0.429025	1
6917	6918 Feature_+_989.9309_18.6	989.931		989.931	0	18.59	0.38	17	Feature_+_989.9309_18.6	294224	16922144	336015	361076	200987	46718092	504061	1718716	1973526	254569	713324	54624528	444541	1246261	168437	97334	292801	0.372608	1.83942	65	0.372608	-1.83942	65
6918	6919 Feature_+_990.6068_1.2	990.607		990.607	0	1.19	2.45	9	Feature_+_990.6068_1.2	-	21491	-	89480	-	-	14088236	421109	60233	-	506011	22671	21174	701277	-	-	-	0.22539	-4.6112	122	0.22539	4.6112	122
6919	6920 Feature_+_990.9073_17.1	990.907		990.907	0	17.13	2.96	14	Feature_+_990.9073_17.1	-	4954892	17798	18048	26479	1690367	31389	157266	362165	17210	147753	1560430	58948	138866	-	-	24944	0.559887	-0.972463	2	0.559887	0.972463	2
6920	6921 Feature_+_990.9339_18.6	990.934		990.934	0	18.59	0.61	17	Feature_+_990.9339_18.6	487626	5746763	918284	260028	259465	17806512	1275420	631755	728603	250683	1072654	18956290	747289	974908	243898	277166	474143	0.382927	1.49567	20	0.382927	-1.49567	20
6921	6922 Feature_+_991.6100_1.2	991.61		991.61	0	1.19	2.83	7	Feature_+_991.6100_1.2	-	64373	943389	-	-	-	7233811	-	26934	-	-	21364	-	388153	-	-	30155	0.197985	-4.39175	66	0.197985	4.39175	66
6922	6923 Feature_+_991.7812_16.2	991.781		991.781	0	16.23	1.34	2	Feature_+_991.7812_16.2	-	-	-	-	-	-	-	-	-	-	976681	-	-	1472748	-	-	-	0.73727	0.071897	1	0.73727	-0.071897	1
6923	6924 Feature_+_991.9106_17.1	991.911		991.911	0	17.13	1.61	7	Feature_+_991.9106_17.1	-	3346698	-	-	-	654862	-	41015	70072	-	53581	624354	-	44466	-	-	-	0.395632	-1.68434	3	0.395632	1.68434	3
6924	6925 Feature_+_991.9373_18.6	991.937		991.937	0	18.59	0.38	17	Feature_+_991.9373_18.6	371669	1483629	705508	140452	206678	4310262	969383	243876	377939	182735	824775	4815982	598864	757676	192991	211204	368341	0.42873	0.899225	4	0.42873	-0.899225	4
6925	6926 Feature_+_992.6130_1.2	992.613		992.613	0	1.16	2.68	6	Feature_+_992.6130_1.2	-	17375	992808	-	-	-	2133832	28238	-	-	35090	-	-	186510	-	-	-	0.114426	-3.84539	31	0.114426	3.84539	31
6926	6927 Feature_+_992.8286_15.9	992.829		992.829	0	15.89	3.81	17	Feature_+_992.8286_15.9	25191	230082	49031	50731	61071	47378	44907	484741	15068755	54569	51905	360201	50325	36301	45508	43161	55696	0.438874	3.50638	22	0.438874	-3.50638	22
6927	6928 Feature_+_993.8316_15.9	993.832		993.832	0	15.89	3.06	17	Feature_+_993.8316_15.9	11432	136173	29169	20963	20468	20862	22846	434448	10236350	16618	31752	130856	25174	15908	19429	21160	18722	0.451896	3.40323	13	0.451896	-3.40323	13
6928	6929 Feature_+_994.4694_1.3	994.469		994.469	0	1.31	2.83	5	Feature_+_994.4694_1.3	-	32391	-	-	-	-	25964	-	-	1493900	112452	-	-	-	-	-	61447	0.451223	2.17258	1	0.451223	-2.17258	1
6929	6930 Feature_+_994.8433_16.2	994.843		994.843	0	16.22	2.47	16	Feature_+_994.8433_16.2	61632	1860178	151004	-	32797	114073	40583	408676	39288968	12961	103045	128994	117528	184399	75870	29630	52404	0.454879	3.42673	52	0.454879	-3.42673	52
6930	6931 Feature_+_994.8823_17.9	994.882		994.882	0	17.93	1.62	3	Feature_+_994.8823_17.9	-	301238	-	-	-	-	-	1174486	1079966	-	-	-	-	-	-	-	-	0.680282	-0.29128	1	0.680282	0.29128	1
6931	6932 Feature_+_994.9713_1.3	994.971		994.971	0	1.31	2.87	3	Feature_+_994.9713_1.3	-	32905	-	-	-	-	-	-	-	1797330	-	-	-	-	-	-	35749	0.420486	3.0736	2	0.420486	-3.0736	2
6932	6933 Feature_+_995.5634_1.2	995.563		995.563	0	1.22	3.01	4	Feature_+_995.5634_1.2	-	-	-	-	-	-	1612877	-	-	-	50333	-	50316	189950	-	-	-	0.278377	-2.77009	3	0.278377	2.77009	3
6933	6934 Feature_+_995.8463_16.2	995.846		995.846	0	16.22	3.05	15	Feature_+_995.8463_16.2	54458	1228168	60034	-	23453	75327	40064	315842	27818736	-	91240	112285	69285	130868	57527	30911	30136	0.452598	3.48009	38	0.452598	-3.48009	38
6934	6935 Feature_+_996.8597_16.6	996.86		996.86	0	16.58	1.74	16	Feature_+_996.8597_16.6	89219	2276613	27163	-	88166	1067593	95883	418721	16693046	37285	88137	376120	380706	309215	66446	53297	65176	0.470275	2.15243	11	0.470275	-2.15243	11
6935	6936 Feature_+_996.8960_18.1	996.896		996.896	0	18.09	1.48	16	Feature_+_996.8960_18.1	85748	521719	195296	-	47163	377470	289418	623928	2110898	43120	181855	267995	318700	293589	66542	52715	206736	0.658239	0.496678	1	0.658239	-0.496678	1
6936	6937 Feature_+_997.8630_16.6	997.863		997.863	0	16.58	3.79	16	Feature_+_997.8630_16.6	59341	1599911	16180	-	60920	790422	82075	317068	11756950	32315	78073	271658	257154	215982	63739	33320	39333	0.471204	2.12545	8	0.471204	-2.12545	8
6937	6938 Feature_+_997.9017_18.1	997.902		997.902	0	18.09	1.56	14	Feature_+_997.9017_18.1	86398	330190	148005	-	-	317847	216910	418786	1233458	99243	83727	290778	359488	266809	43688	-	455097	0.346983	0.82407	1	0.346983	-0.82407	1
6938	6939 Feature_+_998.8661_16.6	998.866		998.866	0	16.58	3.72	15	Feature_+_998.8661_16.6	76990	1748220	-	-	30317	1920599	147544	680024	4426966	15490	57878	1122500	260704	679138	29718	30882	56273	0.416764	1.16368	3	0.416764	-1.16368	3
6939	6940 Feature_+_998.9122_18.3	998.912		998.912	0	18.32	1.81	16	Feature_+_998.9122_18.3	41644	904242	228676	-	44270	838217	223238	546628	1437659	88646	207603	824672	375279	513004	37603	16405	306669	0.506185	0.532363	1	0.506185	-0.532363	1
6940	6941 Feature_+_999.7197_16.7	999.72		999.72	0	16.72	3.19	14	Feature_+_999.7197_16.7	48774	42871	-	110838	-	17274	41281	12870	71899	3275704	20299	13260	160637	17139	36554	50910	-	0.404935	3.36239	5	0.404935	-3.36239	5
6941	6942 Feature_+_999.8794_16.9	999.879		999.879	0	16.93	2.62	16	Feature_+_999.8794_16.9	49368	1214915	11825	-	23806	1431872	92781	475287	2097694	21306	28509	803973	101881	426936	41946	20081	104994	0.442037	0.942002	2	0.442037	-0.942002	2
6942	6943 Feature_+_999.9153_18.4	999.915		999.915	0	18.38	1.59	15	Feature_+_999.9153_18.4	119578	754740	165028	-	38892	896037	143702	353730	1136280	88003	139820	508744	322306	435013	35085	-	432749	0.31951	0.793861	2	0.31951	-0.793861	2
6943	6944 Feature_+_1000.2898_13.9	1000.29		1000.29	0	13.94	0.04	0	Feature_+_1000.2898_13.9	-	-	-	-	-	-	-	-	-	-	-	-	-	-	-	-	-	NA	0	0	NA	0	0
6944	6945 Feature_+_1000.5928_1.2	1000.59		1000.59	0	1.16	2.19	16	Feature_+_1000.5928_1.2	-	1011016	639826	257645	37229	149090	1440102	616586	806727	296765	1309362	323354	55987	208141	175059	17772	13728	0.00974624	-1.88262	182	0.00974624	1.88262	182
6945	6946 Feature_+_1000.7225_16.7	1000.72		1000.72	0	16.72	1.11	1	Feature_+_1000.7225_16.7	-	-	-	-	-	-	-	-	-	2378915	-	-	-	-	-	-	-	0.420421	1.45946	2	0.420421	-1.45946	2
6946	6947 Feature_+_1000.8915_17.2	1000.89		1000.89	0	17.25	3.26	13	Feature_+_1000.8915_17.2	46262	2193052	29620	-	-	2393526	61229	740172	944728	46112	66158	1877473	159260	388739	-	-	289579	0.684245	0.468223	1	0.684245	-0.468223	1
6947	6948 Feature_+_1000.9272_18.6	1000.93		1000.93	0	18.56	1.24	17	Feature_+_1000.9272_18.6	62256	2429880	126463	30080	33459	2794900	161265	469373	574510	69714	125204	2905856	167988	560923	27960	14834	289579	0.610735	0.631052	2	0.610735	-0.631052	2
6948	6949 Feature_+_1001.2891_13.9	1001.29		1001.29	0	13.94	0.04	0	Feature_+_1001.2891_13.9	-	-	-	-	-	-	-	-	-	-	-	-	-	-	-	-	-	NA	0	0	NA	0	0
6949	6950 Feature_+_1001.7357_17.3	1001.74		1001.74	0	17.26	0.88	3	Feature_+_1001.7357_17.3	-	-	-	267661	-	-	-	-	-	6213558	-	-	404736	-	-	-	-	0.41358	2.52469	6	0.41358	-2.52469	6
6950	6951 Feature_+_1001.8948_17.2	1001.89		1001.89	0	17.25	3.71	15	Feature_+_1001.8948_17.2	49949	1415993	-	38462	15402	1640339	62004	461510	416158	21638	80572	1286437	93268	237074	21054	-	96980	0.750216	0.378758	1	0.750216	-0.378758	1
6951	6952 Feature_+_1001.9307_18.6	1001.93		1001.93	0	18.56	1.25	15	Feature_+_1001.9307_18.6	45555	1750701	99994	-	24741	1793012	105298	305892	390159	47774	100035	2166754	137532	351583	17472	-	126703	0.651082	0.569683	1	0.651082	-0.569683	1
6952	6953 Feature_+_1002.7383_17.3	1002.74		1002.74	0	17.26	2.29	3	Feature_+_1002.7383_17.3	-	-	-	199479	-	-	-	-	-	4224441	-	-	260242	-	-	-	-	0.418704	2.65258	4	0.418704	-2.65258	4
6953	6954 Feature_+_1002.9072_17.4	1002.91		1002.91	0	17.45	2.1	12	Feature_+_1002.9072_17.4	-	3932940	-	30639	21988	5196274	-	487333	242726	24148	49062	4760848	34889	328536	-	-	26997	0.65465	0.713162	2	0.65465	-0.713162	2
6954	6955 Feature_+_1002.9443_18.8	1002.94		1002.94	0	18.85	0.34	14	Feature_+_1002.9443_18.8	29288	641450	61247	-	23122	2586656	72427	98380	147196	43457	51572	4509389	56586	148681	-	-	143073	0.300662	2.48005	8	0.300662	-2.48005	8
6955	6956 Feature_+_1003.7518_17.6	1003.75		1003.75	0	17.55	3.91	7	Feature_+_1003.7518_17.6	-	43440	-	221011	-	25069	-	-	34594	6436372	34618	-	341936	-	-	-	-	0.418869	3.75994	12	0.418869	-3.75994	12
6956	6957 Feature_+_1003.9104_17.4	1003.91		1003.91	0	17.45	2.1	12	Feature_+_1003.9104_17.4	-	2694319	19393	-	88438	3733304	-	327019	210792	20598	176991	3096164	23092	231638	-	-	28158	0.679831	0.632817	1	0.679831	-0.632817	1
6957	6958 Feature_+_1003.9474_18.8	1003.95		1003.95	0	18.85	0.34	14	Feature_+_1003.9474_18.8	37515	238253	46521	-	18314	1813532	39254	72482	90333	30545	33934	3085629	33279	102796	-	-	75890	0.268451	2.99355	9	0.268451	-2.99355	9
6958	6959 Feature_+_1004.7545_17.6	1004.75		1004.75	0	17.55	3.17	13	Feature_+_1004.7545_17.6	23116	-	41264	166193	-	95693	27533	-	-	4642895	319803	54335	233946	34449	24248	27875	24660	0.450702	2.54965	4	0.450702	-2.54965	4
6959	6960 Feature_+_1004.9228_17.1	1004.92		1004.92	0	17.13	1.74	12	Feature_+_1004.9228_17.1	31203	3389877	17072	-	60817	1244236	16049	96050	69441	17409	116795	1177293	-	78667	-	-	-	0.556539	-0.987306	1	0.556539	0.987306	1
6960	6961 Feature_+_1005.7675_18.0	1005.77		1005.77	0	18.01	3.44	7	Feature_+_1005.7675_18.0	-	84705	-	69563	-	21886	-	-	16142	4887420	-	23946	86453	-	-	-	-	0.428039	3.95165	10	0.428039	-3.95165	10
6961	6962 Feature_+_1005.8293_17.8	1005.83		1005.83	0	17.79	3.39	15	Feature_+_1005.8293_17.8	117268	-	526457	20949	133845	23915	273920	823227	42837	94893	1474895	87615	232274	68275	-	113000	25786	0.0364168	-2.50562	43	0.0364168	2.50562	43
6962	6963 Feature_+_1005.9263_17.1	1005.93		1005.93	0	17.13	1.76	8	Feature_+_1005.9263_17.1	-	2154248	-	-	26686	592575	-	29893	46268	-	56299	575486	-	44704	-	-	-	0.474883	-1.29049	1	0.474883	1.29049	1
6963	6964 Feature_+_1006.7701_18.0	1006.77		1006.77	0	18.01	3.89	10	Feature_+_1006.7701_18.0	-	48116	40720	41292	-	27124	28431	-	-	3525435	187475	-	74621	48263	-	20145	-	0.455311	2.79689	3	0.455311	-2.79689	3
6964	6965 Feature_+_1007.6254_1.1	1007.63		1007.63	0	1.09	2.86	5	Feature_+_1007.6254_1.1	-	68821	1500532	-	-	-	500506	-	22391	-	41767	-	-	-	-	-	-	0.113269	-3.93906	22	0.113269	3.93906	22
6965	6966 Feature_+_1007.7831_18.3	1007.78		1007.78	0	18.3	3.37	4	Feature_+_1007.7831_18.3	-	41531	-	-	-	-	-	-	-	3019026	44173	-	27288	-	-	-	-	0.429418	3.62829	5	0.429418	-3.62829	5
6966	6967 Feature_+_1008.7857_18.3	1008.79		1008.79	0	18.3	3.47	3	Feature_+_1008.7857_18.3	-	25701	-	-	-	-	-	-	-	2130254	33640	-	-	-	-	-	-	0.428307	3.47177	3	0.428307	-3.47177	3
6967	6968 Feature_+_1010.9113_18.1	1010.91		1010.91	0	18.09	1.98	15	Feature_+_1010.9113_18.1	110994	589891	173022	-	110857	360049	194558	524411	1961868	47540	252003	93815	614520	244873	50764	-	184904	0.668822	0.464008	1	0.668822	-0.464008	1
6968	6969 Feature_+_1011.5374_1.3	1011.54		1011.54	0	1.25	3.04	6	Feature_+_1011.5374_1.3	-	-	-	-	-	-	2540780	37157	22667	-	106350	-	81439	80518	-	-	-	0.238353	-3.8189	12	0.238353	3.8189	12
6969	6970 Feature_+_1011.9142_18.1	1011.91		1011.91	0	18.09	1.67	13	Feature_+_1011.9142_18.1	53799	378687	92280	-	78404	178167	142023	418684	1433014	38355	80623	-	453891	160002	-	-	143174	0.651133	0.54583	0	0.651133	-0.54583	0
6970	6971 Feature_+_1012.5411_1.3	1012.54		1012.54	0	1.25	3.18	4	Feature_+_1012.5411_1.3	-	-	-	-	-	-	1623207	-	-	-	53968	-	56792	28092	-	-	-	0.242026	-3.42984	6	0.242026	3.42984	6
6971	6972 Feature_+_1012.8422_16.2	1012.84		1012.84	0	16.23	3.62	16	Feature_+_1012.8422_16.2	27364	221804	717700	38267	125229	167988	662270	666514	617335	121904	3615430	1784097	288997	3163910	-	69170	104543	0.686819	-0.441872	1	0.686819	0.441872	1
6972	6973 Feature_+_1012.9277_18.3	1012.93		1012.93	0	18.35	2.32	17	Feature_+_1012.9277_18.3	40820	847853	185307	33933	37750	943705	234655	559981	1458050	69328	1003084	780966	660858	478738	55471	15523	177267	0.813863	0.174832	1	0.813863	-0.174832	1
6973	6974 Feature_+_1014.9434_18.6	1014.94		1014.94	0	18.56	1.44	16	Feature_+_1014.9434_18.6	64201	2262552	111766	-	72584	2496160	135153	403126	477473	47887	112458	2926394	194841	489836	21996	12292	151770	0.622223	0.631861	1	0.622223	-0.631861	1
6974	6975 Feature_+_1015.8044_4.0	1015.8		1015.8	0	4.02	2.06	11	Feature_+_1015.8044_4.0	-	2159937	15323	-	16423	27495	-	103582	122038	42121	72241	18948	20909	67026	-	-	-	0.239528	-3.26049	8	0.239528	3.26049	8
6975	6976 Feature_+_1016.9599_18.8	1016.96		1016.96	0	18.85	0.6	14	Feature_+_1016.9599_18.8	26174	569265	54043	56776	-	2329332	61711	99540	134012	33756	44590	4141130	48012	128733	-	-	142078	0.304137	2.43547	7	0.304137	-2.43547	7
6976	6977 Feature_+_1017.7966_16.2	1017.8		1017.8	0	16.23	3.09	16	Feature_+_1017.7966_16.2	12771	69040	204889	11398	39679	47279	192234	189941	87623	57773	1144690	547789	79146	1002689	-	19183	33116	0.676437	-0.479556	0	0.676437	0.479556	0
6977	6978 Feature_+_1017.9632_18.8	1017.96		1017.96	0	18.85	0.62	14	Feature_+_1017.9632_18.8	31275	212445	34476	47767	-	1705277	37871	55463	83123	28908	44609	2900928	35444	84396	-	-	100219	0.267773	2.95827	8	0.267773	-2.95827	8
6978	6979 Feature_+_1018.6021_1.2	1018.6		1018.6	0	1.17	2.61	15	Feature_+_1018.6021_1.2	-	743867	267237	782737	102632	98642	2129913	4820604	323416	226901	3777718	1041904	42923	1159881	62803	14614	-	0.024173	-2.59004	262	0.024173	2.59004	262
6979	6980 Feature_+_1024.9133_17.4	1024.91		1024.91	0	17.41	2.44	8	Feature_+_1024.9133_17.4	-	-	42142	-	130097	-	45414	1901842	238960	-	78007	-	119382	42582	-	-	-	0.255626	-2.28747	4	0.255626	2.28747	4
6980	6981 Feature_+_1025.9167_17.4	1025.92		1025.92	0	17.41	2.52	13	Feature_+_1025.9167_17.4	-	26340	22453	-	76927	169174	48111	1303292	210444	17209	80340	110100	96234	38801	-	-	124485	0.357086	-1.46753	1	0.357086	1.46753	1
6981	6982 Feature_+_1030.7875_17.3	1030.79		1030.79	0	17.26	3.65	3	Feature_+_1030.7875_17.3	-	-	-	125178	-	-	-	-	-	2129464	-	-	193330	-	-	-	-	0.40758	1.76615	2	0.40758	-1.76615	2
6982	6983 Feature_+_1031.7819_4.0	1031.78		1031.78	0	4.02	2.88	4	Feature_+_1031.7819_4.0	-	4169408	-	-	-	64084	-	-	499098	-	-	-	15127	-	-	-	-	0.290668	-3.17016	10	0.290668	3.17016	10
6983	6984 Feature_+_1031.7906_17.3	1031.79		1031.79	0	17.26	3.81	5	Feature_+_1031.7906_17.3	-	-	-	88946	-	38334	-	-	-	1683425	-	25805	143785	-	-	-	-	0.406778	2.56301	2	0.406778	-2.56301	2
6984	6985 Feature_+_1032.7852_4.0	1032.79		1032.79	0	4.02	3.41	3	Feature_+_1032.7852_4.0	-	2883380	-	-	-	47352	-	-	358610	-	-	-	-	-	-	-	-	0.290859	-2.96551	6	0.290859	2.96551	6
6985	6986 Feature_+_1032.8036_17.6	1032.8		1032.8	0	17.55	3.88	8	Feature_+_1032.8036_17.6	-	-	17222	98971	-	30141	-	29343	25836	2946776	19710	-	163361	-	-	-	-	0.414556	3.44456	5	0.414556	-3.44456	5
6986	6987 Feature_+_1033.8071_17.6	1033.81		1033.81	0	17.55	3.95	6	Feature_+_1033.8071_17.6	-	-	-	75751	-	16796	-	15668	-	2017125	22278	-	131594	-	-	-	-	0.413489	3.17552	3	0.413489	-3.17552	3
6987	6988 Feature_+_1034.6324_1.2	1034.63		1034.63	0	1.19	2.81	5	Feature_+_1034.6324_1.2	-	-	-	26803	-	-	8441516	451426	-	-	388021	-	-	394013	-	-	-	0.209932	-4.64213	83	0.209932	4.64213	83
6988	6989 Feature_+_1034.8192_18.0	1034.82		1034.82	0	18.01	3.01	11	Feature_+_1034.8192_18.0	-	24371	26163	41441	-	-	-	32836	110318	2223993	71077	22552	64038	14977	-	14749	-	0.422495	2.97871	3	0.422495	-2.97871	3
6989	6990 Feature_+_1035.6355_1.2	1035.64		1035.64	0	1.19	2.94	4	Feature_+_1035.6355_1.2	-	-	367126	-	-	-	3852444	-	-	-	47458	-	-	205563	-	-	-	0.211437	-4.06504	26	0.211437	4.06504	26
6990	6991 Feature_+_1035.8226_18.0	1035.82		1035.82	0	18.01	3.67	10	Feature_+_1035.8226_18.0	-	25216	15566	18466	-	-	-	27466	69115	1626555	43010	14235	33320	-	-	11261	-	0.424872	3.06621	2	0.424872	-3.06621	2
6991	6992 Feature_+_1036.6401_1.2	1036.64		1036.64	0	1.19	2.8	4	Feature_+_1036.6401_1.2	-	-	1029382	-	-	17512	1678154	-	-	-	34127	-	-	-	-	-	-	0.0882271	-4.89312	69	0.0882271	4.89312	69
6992	6993 Feature_+_1036.8351_18.3	1036.84		1036.84	0	18.3	2.82	9	Feature_+_1036.8351_18.3	-	-	147387	-	61680	-	60506	49851	60118	1278044	187725	81074	-	-	-	42224	-	0.603623	1.01695	0	0.603623	-1.01695	0
6993	6994 Feature_+_1037.4884_1.3	1037.49		1037.49	0	1.31	2.97	3	Feature_+_1037.4884_1.3	-	61890	-	-	-	-	192732	-	-	1513747	-	-	-	-	-	-	-	0.520084	1.70561	1	0.520084	-1.70561	1
6994	6995 Feature_+_1037.9902_1.3	1037.99		1037.99	0	1.27	3.11	4	Feature_+_1037.9902_1.3	-	-	460413	-	-	-	53905	-	-	1589156	-	-	-	104626	-	-	-	0.624533	1.07752	0	0.624533	-1.07752	0
6995	6996 Feature_+_1039.5315_1.3	1039.53		1039.53	0	1.25	2.81	11	Feature_+_1039.5315_1.3	-	133388	100147	101993	-	-	427885	435270	250843	50450	1409954	248103	-	164113	-	-	19579	0.0799685	-2.18489	13	0.0799685	2.18489	13
6996	6997 Feature_+_1044.8031_17.3	1044.8		1044.8	0	17.26	3.84	10	Feature_+_1044.8031_17.3	-	-	-	89164	-	17924	-	99124	213628	1517645	63944	59390	150084	106691	-	38541	-	0.350936	2.28094	2	0.350936	-2.28094	2
6997	6998 Feature_+_1045.8063_17.3	1045.81		1045.81	0	17.26	3.4	6	Feature_+_1045.8063_17.3	-	21404	-	79454	-	-	-	-	-	1215470	43161	21689	141617	-	-	-	-	0.422762	2.3933	1	0.422762	-2.3933	1
6998	6999 Feature_+_1046.8192_17.6	1046.82		1046.82	0	17.55	3.84	10	Feature_+_1046.8192_17.6	32502	-	-	94395	-	103859	-	-	88683	2123076	75774	36999	126121	71032	-	23652	-	0.373119	2.97372	3	0.373119	-2.97372	3
6999	7000 Feature_+_1047.8225_17.6	1047.82		1047.82	0	17.55	3.53	5	Feature_+_1047.8225_17.6	-	-	-	75096	-	-	-	57615	-	1632007	36690	-	98913	-	-	-	-	0.444739	2.47878	1	0.444739	-2.47878	1
7000	7001 Feature_+_1048.8348_18.0	1048.83		1048.83	0	18.01	2.75	6	Feature_+_1048.8348_18.0	-	-	-	25730	-	27044	-	-	-	1803093	17000	17832	59738	-	-	-	-	0.408618	3.47271	3	0.408618	-3.47271	3
7001	7002 Feature_+_1049.8381_18.0	1049.84		1049.84	0	18.01	2.95	11	Feature_+_1049.8381_18.0	-	-	154504	16447	42904	-	51378	195744	-	1425908	186199	16032	63504	21310	-	30660	-	0.696902	0.78356	0	0.696902	-0.78356	0
7002	7003 Feature_+_1051.6517_1.1	1051.65		1051.65	0	1.06	2.43	4	Feature_+_1051.6517_1.1	-	-	1588314	-	-	-	480986	-	-	32718	-	-	-	30969	-	-	-	0.138847	-3.96103	18	0.138847	3.96103	18
7003	7004 Feature_+_1054.3003_16.7	1054.3		1054.3	0	16.72	0.06	0	Feature_+_1054.3003_16.7	-	-	-	-	-	-	-	-	-	-	-	-	-	-	-	-	-	NA	0	0	NA	0	0
7004	7005 Feature_+_1055.3007_16.7	1055.3		1055.3	0	16.72	0.06	0	Feature_+_1055.3007_16.7	-	-	-	-	-	-	-	-	-	-	-	-	-	-	-	-	-	NA	0	0	NA	0	0
7005	7006 Feature_+_1056.2990_16.7	1056.3		1056.3	0	16.72	0.06	0	Feature_+_1056.2990_16.7	-	-	-	-	-	-	-	-	-	-	-	-	-	-	-	-	-	NA	0	0	NA	0	0
7006	7007 Feature_+_1057.2985_16.7	1057.3		1057.3	0	16.72	0.06	0	Feature_+_1057.2985_16.7	-	-	-	-	-	-	-	-	-	-	-	-	-	-	-	-	-	NA	0	0	NA	0	0
7007	7008 Feature_+_1058.2971_16.7	1058.3		1058.3	0	16.72	0.06	0	Feature_+_1058.2971_16.7	-	-	-	-	-	-	-	-	-	-	-	-	-	-	-	-	-	NA	0	0	NA	0	0
7008	7009 Feature_+_1059.0018_18.8	1059		1059	0	18.83	2.38	17	Feature_+_1059.0018_18.8	1183014	171944	2536189	343652	680889	73038	2433611	739907	287370	372491	2935234	474646	1319229	2507890	531753	585598	1451128	0.271666	-0.678208	7	0.271666	0.678208	7
7009	7010 Feature_+_1061.8105_9.9	1061.81		1061.81	0	9.9	3.73	6	Feature_+_1061.8105_9.9	43149	451933	454620	86525	202796	209413	-	-	-	-	-	-	-	-	-	-	-	0.0527888	-2.25541	10	0.0527888	2.25541	10
7010	7011 Feature_+_1062.6289_1.2	1062.63		1062.63	0	1.17	2.69	15	Feature_+_1062.6289_1.2	-	876383	317166	1011397	79278	72967	2847019	4298828	537117	259780	2866330	892629	52759	1025534	52638	15646	-	0.0125431	-2.58176	489	0.0125431	2.58176	489
7011	7012 Feature_+_1062.7792_17.2	1062.78		1062.78	0	17.24	2.9	9	Feature_+_1062.7792_17.2	-	418742	-	-	-	52632	-	703925	2503740	189263	-	88211	236563	-	35611	-	22557	0.647341	0.856986	1	0.647341	-0.856986	1
7012	7013 Feature_+_1063.6324_1.2	1063.63		1063.63	0	1.17	2.68	14	Feature_+_1063.6324_1.2	-	457392	201376	413676	53361	52044	1394258	2481574	270286	138511	1604100	567340	19405	534817	38085	-	-	0.0180309	-2.50182	174	0.0180309	2.50182	174
7013	7014 Feature_+_1063.7828_17.2	1063.78		1063.78	0	17.24	3.2	10	Feature_+_1063.7828_17.2	-	282798	-	-	-	39571	-	622785	2075542	149711	75491	82961	157734	18165	-	-	21201	0.673216	0.790304	1	0.673216	-0.790304	1
7014	7015 Feature_+_1064.7958_17.5	1064.8		1064.8	0	17.49	1.08	2	Feature_+_1064.7958_17.5	-	1058831	-	-	-	-	-	-	2133561	-	-	-	-	-	-	-	-	0.480114	0.145469	2	0.480114	-0.145469	2
7015	7016 Feature_+_1065.7985_17.5	1065.8		1065.8	0	17.49	1.08	3	Feature_+_1065.7985_17.5	-	750049	-	-	-	816657	-	-	1606566	-	-	-	-	-	-	-	-	0.403716	0.19124	2	0.403716	-0.19124	2
7016	7017 Feature_+_1067.8140_17.8	1067.81		1067.81	0	17.78	0.98	11	Feature_+_1067.8140_17.8	122226	1394241	-	-	-	778090	154340	434601	755112	171485	-	749646	409193	235188	-	-	113728	0.937602	0.062699	0	0.937602	-0.062699	0
7017	7018 Feature_+_1068.8242_18.1	1068.82		1068.82	0	18.12	2.84	13	Feature_+_1068.8242_18.1	84502	1274715	-	-	-	1489738	127597	480149	810280	126722	91911	1444150	207612	347440	28427	-	90870	0.523548	0.663127	1	0.523548	-0.663127	1
7018	7019 Feature_+_1070.8307_1.2	1070.83		1070.83	0	1.24	2.54	2	Feature_+_1070.8307_1.2	-	-	-	-	-	-	242160	-	-	1258769	-	-	-	-	-	-	-	0.553056	1.4782	0	0.553056	-1.4782	0
7019	7020 Feature_+_1071.8441_18.3	1071.84		1071.84	0	18.33	2.97	14	Feature_+_1071.8441_18.3	-	1658109	24270	-	34890	1128033	59020	168425	324033	17224	122032	1061036	102993	263225	-	18402	23018	0.998088	-0.00296696	0	0.998088	0.00296696	0
7020	7021 Feature_+_1072.3098_14.4	1072.31		1072.31	0	14.45	0.05	0	Feature_+_1072.3098_14.4	-	-	-	-	-	-	-	-	-	-	-	-	-	-	-	-	-	NA	0	0	NA	0	0
7021	7022 Feature_+_1073.3104_14.4	1073.31		1073.31	0	14.45	0.05	0	Feature_+_1073.3104_14.4	-	-	-	-	-	-	-	-	-	-	-	-	-	-	-	-	-	NA	0	0	NA	0	0
7022	7023 Feature_+_1074.3087_14.4	1074.31		1074.31	0	14.45	0.05	0	Feature_+_1074.3087_14.4	-	-	-	-	-	-	-	-	-	-	-	-	-	-	-	-	-	NA	0	0	NA	0	0
7023	7024 Feature_+_1075.3081_14.4	1075.31		1075.31	0	14.45	0.05	0	Feature_+_1075.3081_14.4	-	-	-	-	-	-	-	-	-	-	-	-	-	-	-	-	-	NA	0	0	NA	0	0
7024	7025 Feature_+_1076.0334_14.9	1076.03		1076.03	0	14.91	0.82	4	Feature_+_1076.0334_14.9	-	-	-	-	-	-	7585902	19081608	-	-	-	15138635	-	12332664	-	-	-	0.778602	-0.117551	10	0.778602	0.117551	10
7025	7026 Feature_+_1077.0366_14.9	1077.04		1077.04	0	14.91	1.29	4	Feature_+_1077.0366_14.9	-	-	-	-	-	-	6000432	14533265	-	-	-	11550909	-	9705096	-	-	-	0.783021	-0.111986	8	0.783021	0.111986	8
7026	7027 Feature_+_1078.0398_14.9	1078.04		1078.04	0	14.91	0.24	4	Feature_+_1078.0398_14.9	-	-	-	-	-	-	2266985	5262568	-	-	-	4337378	-	3547048	-	-	-	0.794541	-0.106061	3	0.794541	0.106061	3
7027	7028 Feature_+_1078.6595_1.2	1078.66		1078.66	0	1.19	3.04	6	Feature_+_1078.6595_1.2	-	-	-	-	-	-	5386637	281826	-	57898	415535	-	25320	159210	-	-	-	0.195389	-4.60368	57	0.195389	4.60368	57
7028	7029 Feature_+_1079.6631_1.2	1079.66		1079.66	0	1.19	3.04	4	Feature_+_1079.6631_1.2	-	-	102841	-	-	-	3263172	-	-	-	-	26686	-	169198	-	-	-	0.246499	-3.87543	16	0.246499	3.87543	16
7029	7030 Feature_+_1080.5065_1.3	1080.51		1080.51	0	1.27	2.94	3	Feature_+_1080.5065_1.3	-	-	-	-	22648	-	-	-	-	1498862	-	-	-	-	-	-	142420	0.382146	3.08587	2	0.382146	-3.08587	2
7030	7031 Feature_+_1081.0082_1.3	1081.01		1081.01	0	1.31	2.72	4	Feature_+_1081.0082_1.3	-	-	1580666	-	-	-	414073	-	-	1608278	-	-	-	-	-	-	90588	0.673411	-0.692044	1	0.673411	0.692044	1
7031	7032 Feature_+_1081.3362_1.1	1081.34		1081.34	0	1.13	2.83	2	Feature_+_1081.3362_1.1	-	-	1602778	-	-	-	328886	-	-	-	-	-	-	-	-	-	-	0.161898	-4.10103	16	0.161898	4.10103	16
7032	7033 Feature_+_1083.5568_1.3	1083.56		1083.56	0	1.25	3.03	9	Feature_+_1083.5568_1.3	-	143343	-	66934	-	-	621848	853626	252967	74093	1703638	267312	-	202402	-	-	-	0.0644153	-2.45795	25	0.0644153	2.45795	25
7033	7034 Feature_+_1083.7922_9.9	1083.79		1083.79	0	9.9	3.41	7	Feature_+_1083.7922_9.9	109219	1551887	965404	215682	461390	649455	-	449542	-	-	-	-	-	-	-	-	-	0.0363729	-2.57133	50	0.0363729	2.57133	50
7034	7035 Feature_+_1084.7953_9.9	1084.8		1084.8	0	9.9	2.65	8	Feature_+_1084.7953_9.9	67471	1005799	628691	150464	319610	412679	22526	294096	-	-	-	-	-	-	-	-	-	0.032203	-2.4856	36	0.032203	2.4856	36
7035	7036 Feature_+_1092.8514_14.2	1092.85		1092.85	0	14.25	1.82	0	Feature_+_1092.8514_14.2	-	-	-	-	-	-	-	-	-	-	-	-	-	-	-	-	-	NA	0	0	NA	0	0
7036	7037 Feature_+_1095.3263_16.7	1095.33		1095.33	0	16.72	0.06	0	Feature_+_1095.3263_16.7	-	-	-	-	-	-	-	-	-	-	-	-	-	-	-	-	-	NA	0	0	NA	0	0
7037	7038 Feature_+_1096.3269_16.7	1096.33		1096.33	0	16.72	0.06	0	Feature_+_1096.3269_16.7	-	-	-	-	-	-	-	-	-	-	-	-	-	-	-	-	-	NA	0	0	NA	0	0
7038	7039 Feature_+_1097.3256_16.7	1097.33		1097.33	0	16.72	0.06	0	Feature_+_1097.3256_16.7	-	-	-	-	-	-	-	-	-	-	-	-	-	-	-	-	-	NA	0	0	NA	0	0
7039	7040 Feature_+_1098.3248_16.7	1098.32		1098.32	0	16.72	0.06	0	Feature_+_1098.3248_16.7	-	-	-	-	-	-	-	-	-	-	-	-	-	-	-	-	-	NA	0	0	NA	0	0
7040	7041 Feature_+_1099.0187_14.1	1099.02		1099.02	0	14.11	2.82	5	Feature_+_1099.0187_14.1	-	4900502	-	-	-	-	3554084	5247345	-	-	-	4567224	-	6175561	-	-	-	0.68562	-0.0899306	5	0.68562	0.0899306	5
7041	7042 Feature_+_1099.5095_1.2	1099.51		1099.51	0	1.24	2.86	1	Feature_+_1099.5095_1.2	-	-	-	-	-	-	-	-	-	1212641	-	-	-	-	-	-	-	0.420421	2.63928	1	0.420421	-2.63928	1
7042	7043 Feature_+_1100.0220_14.1	1100.02		1100.02	0	14.11	1.45	5	Feature_+_1100.0220_14.1	-	1736554	-	-	-	-	1174398	2354326	-	-	-	1755475	-	2379575	-	-	-	0.698919	-0.096963	2	0.698919	0.096963	2
7043	7044 Feature_+_1100.9867_15.0	1100.99		1100.99	0	15.04	3.67	11	Feature_+_1100.9867_15.0	-	106474	13167	33115	524085	-	16055	13974	665947	-	1593565	14534	-	183794	-	-	24306	0.262978	-1.76529	3	0.262978	1.76529	3
7044	7045 Feature_+_1104.0643_14.9	1104.06		1104.06	0	14.91	2.2	11	Feature_+_1104.0643_14.9	35946	251078	66954	-	-	-	160134	246823	137847	39819	149667	93583	34896	1276271	-	-	-	0.790739	0.381629	0	0.790739	-0.381629	0
7045	7046 Feature_+_1106.6550_1.2	1106.65		1106.65	0	1.17	2.68	15	Feature_+_1106.6550_1.2	-	1273522	375479	815540	85564	121943	3374332	5249888	606706	254377	4011572	820217	34517	1304683	125271	19453	-	0.0129926	-2.70827	629	0.0129926	2.70827	629
7046	7047 Feature_+_1110.3527_1.1	1110.35		1110.35	0	1.06	2.27	5	Feature_+_1110.3527_1.1	-	-	1667422	-	-	-	291362	11575	-	60181	-	-	-	12940	-	-	-	0.178601	-4.1348	15	0.178601	4.1348	15
7047	7048 Feature_+_1113.3358_14.4	1113.34		1113.34	0	14.45	0.05	0	Feature_+_1113.3358_14.4	-	-	-	-	-	-	-	-	-	-	-	-	-	-	-	-	-	NA	0	0	NA	0	0
7048	7049 Feature_+_1114.3364_14.4	1114.34		1114.34	0	14.45	0.05	0	Feature_+_1114.3364_14.4	-	-	-	-	-	-	-	-	-	-	-	-	-	-	-	-	-	NA	0	0	NA	0	0
7049	7050 Feature_+_1115.3351_14.4	1115.34		1115.34	0	14.45	0.05	0	Feature_+_1115.3351_14.4	-	-	-	-	-	-	-	-	-	-	-	-	-	-	-	-	-	NA	0	0	NA	0	0
7050	7051 Feature_+_1121.0436_15.0	1121.04		1121.04	0	15.04	3.51	10	Feature_+_1121.0436_15.0	-	591912	14776	-	1796806	-	-	20295	1367877	-	2548450	94799	69087	209326	-	-	16638	0.162772	-1.96687	11	0.162772	1.96687	11
7051	7052 Feature_+_1122.6860_1.2	1122.69		1122.69	0	1.16	2.74	6	Feature_+_1122.6860_1.2	-	-	40673	-	-	-	2996687	43809	-	35928	283284	-	-	207663	-	-	-	0.213131	-3.79915	17	0.213131	3.79915	17
7052	7053 Feature_+_1123.6892_1.2	1123.69		1123.69	0	1.16	2.41	7	Feature_+_1123.6892_1.2	-	200377	165219	-	-	21509	1667445	28628	21463	-	-	-	-	29446	-	-	-	0.156452	-3.87887	15	0.156452	3.87887	15
7053	7054 Feature_+_1124.0269_1.3	1124.03		1124.03	0	1.27	2.77	2	Feature_+_1124.0269_1.3	-	-	-	70875	-	-	-	-	-	1651318	-	-	-	-	-	-	-	0.440393	2.67489	2	0.440393	-2.67489	2
7054	7055 Feature_+_1124.0316_14.2	1124.03		1124.03	0	14.15	2.97	4	Feature_+_1124.0316_14.2	-	80997	-	-	-	-	61930	-	96252	-	-	-	-	1222614	-	-	-	0.416576	1.49087	1	0.416576	-1.49087	1
7055	7056 Feature_+_1125.0509_19.0	1125.05		1125.05	0	19	1.67	16	Feature_+_1125.0509_19.0	206283	31981	109836	74192	136413	-	551006	201469	64479	65838	1313782	50097	574030	64770	194079	93084	261418	0.252384	-1.12292	2	0.252384	1.12292	2
7056	7057 Feature_+_1125.9990_15.0	1126		1126	0	15.04	2.28	11	Feature_+_1125.9990_15.0	-	629846	29743	-	6717838	31741	15196	45581	5496649	38160	9155900	245222	-	1145411	-	-	-	0.243072	-1.75486	21	0.243072	1.75486	21
7057	7058 Feature_+_1126.0464_14.9	1126.05		1126.05	0	14.91	3.64	14	Feature_+_1126.0464_14.9	54405	354812	227726	51908	110246	-	497187	444772	-	149208	316533	93225	86152	1992990	69849	48526	-	0.910706	-0.144193	0	0.910706	0.144193	0
7058	7059 Feature_+_1126.0540_19.0	1126.05		1126.05	0	19	2.5	16	Feature_+_1126.0540_19.0	183705	28058	94007	75864	129433	-	483696	168857	60276	62409	1205881	39701	518718	49201	185943	89762	225902	0.255548	-1.12981	2	0.255548	1.12981	2
7059	7060 Feature_+_1127.0024_15.0	1127		1127	0	15.04	3.7	11	Feature_+_1127.0024_15.0	-	508325	104182	-	5238302	12329	14711	27337	4501876	32025	6982386	171726	-	815912	-	-	-	0.248933	-1.72096	16	0.248933	1.72096	16
7060	7061 Feature_+_1127.0500_14.9	1127.05		1127.05	0	14.91	1.94	16	Feature_+_1127.0500_14.9	89399	163590	199145	62045	74372	11786	376642	248862	11523	95830	246571	76132	61731	1715606	48280	-	73354	0.909886	0.163287	0	0.909886	-0.163287	0
7061	7062 Feature_+_1127.5835_1.3	1127.58		1127.58	0	1.25	3	10	Feature_+_1127.5835_1.3	-	242722	165216	103015	-	-	708512	539191	228591	80831	1685822	234562	-	222167	-	-	-	0.0437192	-2.48669	37	0.0437192	2.48669	37
7062	7063 Feature_+_1128.3184_16.9	1128.32		1128.32	0	16.94	0.06	0	Feature_+_1128.3184_16.9	-	-	-	-	-	-	-	-	-	-	-	-	-	-	-	-	-	NA	0	0	NA	0	0
7063	7064 Feature_+_1128.5225_1.2	1128.52		1128.52	0	1.24	2.89	1	Feature_+_1128.5225_1.2	-	-	-	-	-	-	-	-	-	1288786	-	-	-	-	-	-	-	0.420421	2.93592	2	0.420421	-2.93592	2
7064	7065 Feature_+_1129.3188_16.9	1129.32		1129.32	0	16.94	0.06	0	Feature_+_1129.3188_16.9	-	-	-	-	-	-	-	-	-	-	-	-	-	-	-	-	-	NA	0	0	NA	0	0
7065	7066 Feature_+_1130.3173_16.9	1130.32		1130.32	0	16.94	0.06	0	Feature_+_1130.3173_16.9	-	-	-	-	-	-	-	-	-	-	-	-	-	-	-	-	-	NA	0	0	NA	0	0
7066	7067 Feature_+_1131.0280_14.9	1131.03		1131.03	0	14.89	2.4	17	Feature_+_1131.0280_14.9	170144	4643340	194206	16879	66119	1533385	288352	776744	5854082	27746	180629	988738	240570	584700	36361	16685	112633	0.931183	0.118801	1	0.931183	-0.118801	1
7067	7068 Feature_+_1131.3167_16.9	1131.32		1131.32	0	16.94	0.06	0	Feature_+_1131.3167_16.9	-	-	-	-	-	-	-	-	-	-	-	-	-	-	-	-	-	NA	0	0	NA	0	0
7068	7069 Feature_+_1132.0314_14.9	1132.03		1132.03	0	14.89	2.04	17	Feature_+_1132.0314_14.9	95946	3101247	68016	12402	51475	1272881	219340	505458	4546657	11819	105834	902173	214750	316276	21438	20752	110299	0.792896	0.371995	1	0.792896	-0.371995	1
7069	7070 Feature_+_1132.0963_15.6	1132.1		1132.1	0	15.59	1.41	9	Feature_+_1132.0963_15.6	16269476	11742404	8461250	-	-	7352014	12268204	25416798	6383420	-	-	15103685	-	33349490	-	-	-	0.996792	0.00215372	11	0.996792	-0.00215372	11
7070	7071 Feature_+_1132.3153_16.9	1132.32		1132.32	0	16.94	0.06	0	Feature_+_1132.3153_16.9	-	-	-	-	-	-	-	-	-	-	-	-	-	-	-	-	-	NA	0	0	NA	0	0
7071	7072 Feature_+_1133.0995_15.6	1133.1		1133.1	0	15.59	0.49	10	Feature_+_1133.0995_15.6	13080031	9333313	6364788	-	-	6122362	9458633	19911674	4967684	-	5030024	11502680	-	26658950	-	-	-	0.966348	0.0226027	9	0.966348	-0.0226027	9
7072	7073 Feature_+_1134.1025_15.6	1134.1		1134.1	0	15.59	0.92	9	Feature_+_1134.1025_15.6	5154619	3623104	2651016	-	-	2410478	3850234	8161298	2263836	-	-	4550364	-	10179745	-	-	-	0.990908	-0.00589799	4	0.990908	0.00589799	4
7073	7074 Feature_+_1142.0308_15.4	1142.03		1142.03	0	15.43	2.74	6	Feature_+_1142.0308_15.4	-	248844	-	-	-	-	-	30808	116466	-	1589012	-	18786	160281	-	-	-	0.219194	-2.80755	5	0.219194	2.80755	5
7074	7075 Feature_+_1143.0280_14.4	1143.03		1143.03	0	14.43	3.2	8	Feature_+_1143.0280_14.4	-	276673	12363	-	629820	-	-	-	1592253	21779	1154255	38278	-	133032	-	-	-	0.628426	-0.698733	1	0.628426	0.698733	1
7075	7076 Feature_+_1146.3287_14.8	1146.33		1146.33	0	14.85	0.05	0	Feature_+_1146.3287_14.8	-	-	-	-	-	-	-	-	-	-	-	-	-	-	-	-	-	NA	0	0	NA	0	0
7076	7077 Feature_+_1146.8995_17.3	1146.9		1146.9	0	17.3	3.57	6	Feature_+_1146.8995_17.3	-	-	-	-	52423	-	15070	-	462832	-	1728236	76864	-	-	-	-	124332	0.380256	-1.78617	2	0.380256	1.78617	2
7077	7078 Feature_+_1147.0596_15.0	1147.06		1147.06	0	15.03	2.24	13	Feature_+_1147.0596_15.0	-	138164	28461	-	4221682	-	34459	33444	2545997	11320	2699108	27361	99200	499883	-	12255	11755	0.274313	-1.65976	8	0.274313	1.65976	8
7078	7079 Feature_+_1147.0596_18.3	1147.06		1147.06	0	18.28	2.4	14	Feature_+_1147.0596_18.3	-	46875	52699	18849	453695	-	58841	46038	819764	25959	1651508	18318	29511	55706	-	28135	17025	0.294533	-1.67962	2	0.294533	1.67962	2
7079	7080 Feature_+_1147.3292_14.8	1147.33		1147.33	0	14.85	0.05	0	Feature_+_1147.3292_14.8	-	-	-	-	-	-	-	-	-	-	-	-	-	-	-	-	-	NA	0	0	NA	0	0
7080	7081 Feature_+_1147.9828_14.4	1147.98		1147.98	0	14.43	3.71	8	Feature_+_1147.9828_14.4	-	303706	-	-	7125305	-	22115	-	6506788	19374	220904	214352	-	191062	-	-	-	0.729764	-0.65096	2	0.729764	0.65096	2
7081	7082 Feature_+_1148.0629_15.0	1148.06		1148.06	0	15.03	2.83	13	Feature_+_1148.0629_15.0	33543	986723	15362	-	3164546	211668	43891	141950	2002336	-	2346796	185096	54767	203118	-	-	24685	0.163869	-1.79666	13	0.163869	1.79666	13
7082	7083 Feature_+_1148.3279_14.8	1148.33		1148.33	0	14.85	0.05	0	Feature_+_1148.3279_14.8	-	-	-	-	-	-	-	-	-	-	-	-	-	-	-	-	-	NA	0	0	NA	0	0
7083	7084 Feature_+_1148.9861_14.4	1148.99		1148.99	0	14.43	3.18	8	Feature_+_1148.9861_14.4	-	258155	26903	-	6025202	25149	-	-	5551494	-	181723	140659	-	115987	-	-	-	0.728513	-0.657629	2	0.728513	0.657629	2
7084	7085 Feature_+_1149.0660_15.0	1149.07		1149.07	0	15.03	2.19	13	Feature_+_1149.0660_15.0	29136	901023	-	21528	1268916	120274	32864	110391	817311	-	782086	130850	43906	56332	-	12503	-	0.108152	-1.84856	10	0.108152	1.84856	10
7085	7086 Feature_+_1149.3273_14.8	1149.33		1149.33	0	14.85	0.06	0	Feature_+_1149.3273_14.8	-	-	-	-	-	-	-	-	-	-	-	-	-	-	-	-	-	NA	0	0	NA	0	0
7086	7087 Feature_+_1149.9895_14.4	1149.99		1149.99	0	14.43	3.62	6	Feature_+_1149.9895_14.4	-	47070	-	-	2222831	-	-	-	2016894	-	94893	64314	-	50695	-	-	-	0.732513	-0.63484	1	0.732513	0.63484	1
7087	7088 Feature_+_1150.0459_14.2	1150.05		1150.05	0	14.2	1.7	9	Feature_+_1150.0459_14.2	-	808241	-	-	143572	-	77736	47635	206993	30914	535903	55118	-	4424287	-	-	-	0.649502	1.03469	1	0.649502	-1.03469	1
7088	7089 Feature_+_1150.6812_1.2	1150.68		1150.68	0	1.17	2.81	15	Feature_+_1150.6812_1.2	-	1111698	355278	808006	76453	101907	3177364	4939447	612085	237534	3777626	714000	45960	1273362	104067	16848	-	0.0135207	-2.70038	564	0.0135207	2.70038	564
7089	7090 Feature_+_1151.0493_14.2	1151.05		1151.05	0	14.2	2.55	7	Feature_+_1151.0493_14.2	-	583717	-	-	68286	-	53529	49691	82896	-	207407	-	-	3820748	-	-	-	0.565998	1.50389	1	0.565998	-1.50389	1
7090	7091 Feature_+_1152.0148_15.0	1152.01		1152.01	0	15.03	2.34	11	Feature_+_1152.0148_15.0	-	843293	-	-	15185351	27656	-	30286	9603952	46425	9552691	423409	-	1348368	97899	-	20425	0.280986	-1.65917	27	0.280986	1.65917	27
7091	7092 Feature_+_1153.0178_15.0	1153.02		1153.02	0	15.03	2.55	17	Feature_+_1153.0178_15.0	527021	3530566	311522	102954	12350544	2551042	1158550	1868523	8271474	116452	7376761	2779306	770426	1114486	145998	144012	398431	0.229805	-1.18132	27	0.229805	1.18132	27
7092	7093 Feature_+_1154.0215_15.0	1154.02		1154.02	0	15.03	2.97	17	Feature_+_1154.0215_15.0	322876	2621159	236382	60414	4968357	1800369	906996	1440494	4055609	86610	3104460	2146330	636815	891279	123422	125277	348833	0.264816	-0.854622	10	0.264816	0.854622	10
7093	7094 Feature_+_1154.0778_15.6	1154.08		1154.08	0	15.59	1.41	6	Feature_+_1154.0778_15.6	6145208	3364346	-	-	-	-	4637036	8062250	-	-	-	5035816	-	8976227	-	-	-	0.881237	0.0478772	5	0.881237	-0.0478772	5
7094	7095 Feature_+_1155.0811_15.6	1155.08		1155.08	0	15.59	0.74	6	Feature_+_1155.0811_15.6	5133952	2686052	-	-	-	-	3491331	6361010	-	-	-	3939784	-	7320409	-	-	-	0.824052	0.0751976	4	0.824052	-0.0751976	4
7095	7096 Feature_+_1156.0469_15.7	1156.05		1156.05	0	15.69	3.78	10	Feature_+_1156.0469_15.7	-	127799	11552	-	469056	35133	-	-	685912	-	1904951	28374	-	606389	-	38148	15077	0.377971	-1.3243	2	0.377971	1.3243	2
7096	7097 Feature_+_1156.0844_15.6	1156.08		1156.08	0	15.59	1.21	5	Feature_+_1156.0844_15.6	2116196	-	-	-	-	-	1499223	2507996	-	-	-	1485715	-	2934071	-	-	-	0.831786	0.0729564	2	0.831786	-0.0729564	2
7097	7098 Feature_+_1157.0420_14.9	1157.04		1157.04	0	14.94	3.89	13	Feature_+_1157.0420_14.9	209405	2110398	-	-	399300	1044948	146891	385347	1931676	-	1463852	1426445	102238	798163	16781	-	64893	0.819295	-0.204318	1	0.819295	0.204318	1
7098	7099 Feature_+_1158.0468_14.9	1158.05		1158.05	0	14.9	3.47	12	Feature_+_1158.0468_14.9	107000	1673566	-	-	143723	826386	102608	363062	1381838	-	667129	1246239	116753	678650	-	-	52939	0.944457	0.0654308	0	0.944457	-0.0654308	0
7099	7100 Feature_+_1158.8940_13.1	1158.89		1158.89	0	13.14	1.1	12	Feature_+_1158.8940_13.1	-	421974	567081	388841	-	-	-	20574	1115949	411761	3044760	335303	174353	2733382	-	434369	78215	0.823006	-0.261743	1	0.823006	0.261743	1
7100	7101 Feature_+_1159.8970_13.1	1159.9		1159.9	0	13.14	3.13	11	Feature_+_1159.8970_13.1	-	321291	436651	295520	-	-	-	-	923587	323795	2292059	261402	171701	2233820	-	338791	62535	0.893886	-0.154093	1	0.893886	0.154093	1
7101	7102 Feature_+_1163.0906_15.4	1163.09		1163.09	0	15.44	1.93	10	Feature_+_1163.0906_15.4	37502	4309814	42283	-	44744	-	-	80062	209741	-	640059	21510	880254	1276324	-	-	-	0.370806	-1.54469	4	0.370806	1.54469	4
7102	7103 Feature_+_1163.8485_13.1	1163.85		1163.85	0	13.14	2.1	14	Feature_+_1163.8485_13.1	-	812733	1757240	616386	21143	31217	-	35916	3673829	94162	6498120	636113	241762	6168673	-	100874	112466	0.796159	-0.329945	2	0.796159	0.329945	2
7103	7104 Feature_+_1164.8516_13.1	1164.85		1164.85	0	13.14	2.48	12	Feature_+_1164.8516_13.1	-	621877	1450813	505854	-	-	-	24767	2894462	81626	5355492	493989	168849	4732383	-	75154	91371	0.747521	-0.410711	2	0.747521	0.410711	2
7104	7105 Feature_+_1165.8547_13.1	1165.85		1165.85	0	13.14	2.86	13	Feature_+_1165.8547_13.1	-	250296	582653	196972	-	-	21069	17674	1142660	30940	2244512	196777	71586	1948858	-	31496	34690	0.729505	-0.441884	1	0.729505	0.441884	1
7105	7106 Feature_+_1166.7118_1.2	1166.71		1166.71	0	1.19	2.76	7	Feature_+_1166.7118_1.2	-	37378	-	-	19276	-	1852278	534126	-	46856	445280	-	-	248047	-	-	-	0.0955783	-3.31217	24	0.0955783	3.31217	24
7106	7107 Feature_+_1169.3444_16.9	1169.34		1169.34	0	16.94	0.06	0	Feature_+_1169.3444_16.9	-	-	-	-	-	-	-	-	-	-	-	-	-	-	-	-	-	NA	0	0	NA	0	0
7107	7108 Feature_+_1170.3450_16.9	1170.35		1170.35	0	16.94	0.06	0	Feature_+_1170.3450_16.9	-	-	-	-	-	-	-	-	-	-	-	-	-	-	-	-	-	NA	0	0	NA	0	0
7108	7109 Feature_+_1171.3436_17.0	1171.34		1171.34	0	16.98	0.07	0	Feature_+_1171.3436_17.0	-	-	-	-	-	-	-	-	-	-	-	-	-	-	-	-	-	NA	0	0	NA	0	0
7109	7110 Feature_+_1171.6096_1.3	1171.61		1171.61	0	1.25	2.94	11	Feature_+_1171.6096_1.3	-	371830	86726	40834	16578	-	612515	722735	225690	130857	1508078	168048	-	333665	-	-	-	0.0405755	-2.34515	36	0.0405755	2.34515	36
7110	7111 Feature_+_1172.3429_16.9	1172.34		1172.34	0	16.94	0.08	0	Feature_+_1172.3429_16.9	-	-	-	-	-	-	-	-	-	-	-	-	-	-	-	-	-	NA	0	0	NA	0	0
7111	7112 Feature_+_1173.5389_1.2	1173.54		1173.54	0	1.2	2.65	4	Feature_+_1173.5389_1.2	17157	-	-	-	-	-	355916	-	-	1112032	-	-	-	-	-	-	21307	0.661966	0.959395	0	0.661966	-0.959395	0
7112	7113 Feature_+_1176.0571_15.1	1176.06		1176.06	0	15.08	3.79	12	Feature_+_1176.0571_15.1	-	338270	92325	19219	795709	-	20915	71056	994123	29539	1224518	194086	84568	501155	-	-	-	0.37024	-0.948442	1	0.37024	0.948442	1
7113	7114 Feature_+_1176.8727_8.2	1176.87		1176.87	0	8.17	3.51	13	Feature_+_1176.8727_8.2	101962	639688	-	-	-	1737428	454764	228416	850435	54756	182807	303175	-	145517	147236	144346	24986	0.566124	0.661422	1	0.566124	-0.661422	1
7114	7115 Feature_+_1177.8870_1.9	1177.89		1177.89	0	1.94	3.18	9	Feature_+_1177.8870_1.9	-	14593351	2956546	-	-	24284	-	-	93039	-	30265	-	21858	126485	263136	39491	-	0.16774	-5.35394	314	0.16774	5.35394	314
7115	7116 Feature_+_1178.8904_1.9	1178.89		1178.89	0	1.94	3.75	7	Feature_+_1178.8904_1.9	-	12261094	2224210	-	-	-	-	-	74473	-	-	-	-	90015	221765	38332	35719	0.174065	-5.15699	220	0.174065	5.15699	220
7116	7117 Feature_+_1179.0258_14.4	1179.03		1179.03	0	14.39	3.36	17	Feature_+_1179.0258_14.4	487020	2966706	103180	17118	130397	1356401	410973	978815	1271523	52774	264795	1928332	381348	1699125	37679	45314	230267	0.904033	0.105841	1	0.904033	-0.105841	1
7117	7118 Feature_+_1179.8937_1.9	1179.89		1179.89	0	1.94	3.72	7	Feature_+_1179.8937_1.9	-	4812056	1085323	-	-	-	-	-	28144	153876	-	-	-	40395	85533	21481	-	0.165304	-4.32987	55	0.165304	4.32987	55
7118	7119 Feature_+_1180.0293_14.4	1180.03		1180.03	0	14.39	3.44	16	Feature_+_1180.0293_14.4	432379	2368147	90542	-	120969	1121151	321734	812246	1657553	93522	187872	1636300	262878	1169693	42590	187353	209455	0.739865	0.283823	1	0.739865	-0.283823	1
7119	7120 Feature_+_1181.0405_14.9	1181.04		1181.04	0	14.9	2.36	16	Feature_+_1181.0405_14.9	188972	2298165	81876	-	45123	386777	313129	366973	1146509	148301	244723	581700	217089	899931	34945	145484	93695	0.746378	-0.321526	1	0.746378	0.321526	1
7120	7121 Feature_+_1182.0450_14.9	1182.05		1182.05	0	14.9	2.62	15	Feature_+_1182.0450_14.9	47988	1821527	42021	-	45701	167781	204352	131260	691603	83145	193612	240063	97954	624226	-	62716	31133	0.530068	-0.765744	1	0.530068	0.765744	1
7121	7122 Feature_+_1183.7300_1.1	1183.73		1183.73	0	1.09	2.78	4	Feature_+_1183.7300_1.1	-	-	1051622	-	-	-	263511	-	144490	608409	-	-	-	-	-	-	-	0.439804	-1.17052	1	0.439804	1.17052	1
7122	7123 Feature_+_1187.0905_15.6	1187.09		1187.09	0	15.57	3.45	15	Feature_+_1187.0905_15.6	14527	3920227	34243	20540	-	943710	61356	177424	3235684	16556	103286	636182	67450	113119	-	23151	33305	0.857454	-0.279362	1	0.857454	0.279362	1
7123	7124 Feature_+_1188.1594_16.2	1188.16		1188.16	0	16.15	1.49	14	Feature_+_1188.1594_16.2	5520782	2035259	2355271	680359	1323213	702181	4889136	3034431	-	-	1944857	3299682	1150072	8561092	-	816957	906262	0.974515	-0.0228345	2	0.974515	0.0228345	2
7124	7125 Feature_+_1189.1626_16.2	1189.16		1189.16	0	16.15	0.42	14	Feature_+_1189.1626_16.2	4688464	1913267	1975996	584774	1090446	610377	3909200	2621909	-	-	1694682	3060060	928968	7391198	-	644708	762370	0.988634	0.0101394	2	0.988634	-0.0101394	2
7125	7126 Feature_+_1189.3544_14.8	1189.35		1189.35	0	14.85	0.05	0	Feature_+_1189.3544_14.8	-	-	-	-	-	-	-	-	-	-	-	-	-	-	-	-	-	NA	0	0	NA	0	0
7126	7127 Feature_+_1190.1660_16.2	1190.17		1190.17	0	16.15	0.42	14	Feature_+_1190.1660_16.2	2058594	778509	811236	264124	452763	288381	1633962	1095035	-	-	743505	1307505	382535	3000994	-	238276	312445	0.998284	0.00152524	1	0.998284	-0.00152524	1
7127	7128 Feature_+_1194.7072_1.2	1194.71		1194.71	0	1.17	2.76	14	Feature_+_1194.7072_1.2	-	1282331	501868	680588	89107	69110	3403506	4864351	675339	181694	3376419	496246	46117	1130250	79790	-	-	0.00941593	-2.89712	910	0.00941593	2.89712	910
7128	7129 Feature_+_1194.9130_1.9	1194.91		1194.91	0	1.94	3.42	3	Feature_+_1194.9130_1.9	-	1157645	152150	-	-	-	-	-	-	-	-	-	-	17624	-	-	-	0.189645	-3.68173	7	0.189645	3.68173	7
7129	7130 Feature_+_1197.0388_14.4	1197.04		1197.04	0	14.43	3.07	8	Feature_+_1197.0388_14.4	-	281354	37179	-	36187	-	-	19121	3235233	-	60256	49809	22747	-	-	-	-	0.489322	2.35736	2	0.489322	-2.35736	2
7130	7131 Feature_+_1198.0419_14.4	1198.04		1198.04	0	14.43	2.64	8	Feature_+_1198.0419_14.4	-	172208	31139	-	-	-	-	-	2855888	32046	51305	17844	28057	-	-	30191	-	0.461731	2.71737	3	0.461731	-2.71737	3
7131	7132 Feature_+_1198.0920_15.1	1198.09		1198.09	0	15.12	2.39	17	Feature_+_1198.0920_15.1	73177	328831	207304	69814	126504	131283	453246	806292	80119	130493	319034	386854	92125	575906	145891	244353	191450	0.2237	-0.686321	2	0.2237	0.686321	2
7132	7133 Feature_+_1199.0956_15.1	1199.1		1199.1	0	15.12	2.41	17	Feature_+_1199.0956_15.1	58815	270652	157349	54534	106615	112106	334958	625737	73065	106471	222214	286125	60359	439164	78739	174544	141916	0.203972	-0.725239	2	0.203972	0.725239	2
7133	7134 Feature_+_1201.8761_1.9	1201.88		1201.88	0	1.94	3.76	9	Feature_+_1201.8761_1.9	-	2177802	1070739	-	-	32404	-	-	89411	167027	-	-	36143	131865	327717	118079	-	0.173898	-2.32105	8	0.173898	2.32105	8
7134	7135 Feature_+_1201.9939_14.4	1201.99		1201.99	0	14.43	0.69	5	Feature_+_1201.9939_14.4	-	1615686	-	-	-	-	-	572555	10077793	-	-	396221	-	436770	-	-	-	0.521383	1.20326	4	0.521383	-1.20326	4
7135	7136 Feature_+_1202.3380_17.2	1202.34		1202.34	0	17.17	0.06	0	Feature_+_1202.3380_17.2	-	-	-	-	-	-	-	-	-	-	-	-	-	-	-	-	-	NA	0	0	NA	0	0
7136	7137 Feature_+_1202.9971_14.4	1203		1203	0	14.43	0.87	3	Feature_+_1202.9971_14.4	-	1240139	-	-	-	-	-	241023	8118615	-	-	-	-	-	-	-	-	0.512808	1.43683	4	0.512808	-1.43683	4
7137	7138 Feature_+_1203.0494_14.9	1203.05		1203.05	0	14.89	3.79	11	Feature_+_1203.0494_14.9	-	8180844	84360	-	13319	611671	18802	72101	12163387	-	31771	60858	27045	451476	-	-	-	0.938851	0.154535	2	0.938851	-0.154535	2
7138	7139 Feature_+_1203.3383_17.2	1203.34		1203.34	0	17.17	0.06	0	Feature_+_1203.3383_17.2	-	-	-	-	-	-	-	-	-	-	-	-	-	-	-	-	-	NA	0	0	NA	0	0
7139	7140 Feature_+_1204.0004_14.4	1204		1204	0	14.43	2.18	6	Feature_+_1204.0004_14.4	-	464338	50510	-	-	-	-	-	3503774	-	-	65471	35478	64315	-	-	-	0.502062	2.00893	2	0.502062	-2.00893	2
7140	7141 Feature_+_1204.0527_14.9	1204.05		1204.05	0	14.89	3.56	10	Feature_+_1204.0527_14.9	-	6153728	66581	-	-	587984	20251	57907	9714896	-	190083	82437	39682	375069	-	-	-	0.910611	0.223276	1	0.910611	-0.223276	1
7141	7142 Feature_+_1204.3367_17.2	1204.34		1204.34	0	17.17	0.06	0	Feature_+_1204.3367_17.2	-	-	-	-	-	-	-	-	-	-	-	-	-	-	-	-	-	NA	0	0	NA	0	0
7142	7143 Feature_+_1205.0563_14.9	1205.06		1205.06	0	14.89	3	9	Feature_+_1205.0563_14.9	-	2374785	61301	-	-	292822	-	87550	3785281	-	147856	49884	22073	197222	-	-	-	0.91948	0.188458	1	0.91948	-0.188458	1
7143	7144 Feature_+_1205.3358_17.2	1205.34		1205.34	0	17.17	0.06	0	Feature_+_1205.3358_17.2	-	-	-	-	-	-	-	-	-	-	-	-	-	-	-	-	-	NA	0	0	NA	0	0
7144	7145 Feature_+_1206.0248_15.0	1206.02		1206.02	0	15.02	3.77	8	Feature_+_1206.0248_15.0	-	3479983	-	-	29596	25616	-	28949	4753806	-	88088	437123	-	147690	-	-	-	0.976023	0.0573288	1	0.976023	-0.0573288	1
7145	7146 Feature_+_1206.0599_14.9	1206.06		1206.06	0	14.89	3.49	9	Feature_+_1206.0599_14.9	-	914668	23443	-	-	34285	-	28949	1135042	-	61878	40023	-	64621	-	22502	-	0.925246	-0.160884	0	0.925246	0.160884	0
7146	7147 Feature_+_1206.3345_17.2	1206.33		1206.33	0	17.17	0.06	0	Feature_+_1206.3345_17.2	-	-	-	-	-	-	-	-	-	-	-	-	-	-	-	-	-	NA	0	0	NA	0	0
7147	7148 Feature_+_1207.0281_15.0	1207.03		1207.03	0	15.02	3.26	7	Feature_+_1207.0281_15.0	-	2985694	-	-	25628	-	-	35275	3691742	-	67276	345988	-	113212	-	-	-	0.967218	-0.0762225	0	0.967218	0.0762225	0
7148	7149 Feature_+_1207.0803_15.5	1207.08		1207.08	0	15.46	1.03	10	Feature_+_1207.0803_15.5	-	5887788	55663	-	-	6560908	-	97829	2448666	75422	357261	1005429	67913	974009	-	-	-	0.851721	0.279485	1	0.851721	-0.279485	1
7149	7150 Feature_+_1207.3336_17.2	1207.33		1207.33	0	17.17	0.06	0	Feature_+_1207.3336_17.2	-	-	-	-	-	-	-	-	-	-	-	-	-	-	-	-	-	NA	0	0	NA	0	0
7150	7151 Feature_+_1208.0045_14.9	1208		1208	0	14.89	3.79	15	Feature_+_1208.0045_14.9	94542	11124921	50899	-	44060	3082195	241168	404768	16429983	20519	109165	1099648	354258	142457	-	31555	34698	0.860889	0.314733	3	0.860889	-0.314733	3
7151	7152 Feature_+_1208.0316_15.0	1208.03		1208.03	0	15.02	3.94	8	Feature_+_1208.0316_15.0	-	1151821	-	-	22670	-	-	34613	1602238	-	102866	166397	23642	61897	-	-	-	0.994855	0.0110684	0	0.994855	-0.0110684	0
7152	7153 Feature_+_1208.0836_15.5	1208.08		1208.08	0	15.46	1.52	10	Feature_+_1208.0836_15.5	-	5176263	-	-	-	5639157	38396	116093	1901042	66973	361010	714551	69997	802480	-	-	-	0.908312	0.173408	1	0.908312	-0.173408	1
7153	7154 Feature_+_1209.0079_14.9	1209.01		1209.01	0	14.89	3.11	13	Feature_+_1209.0079_14.9	84518	8476568	-	-	17928	2399510	178346	244053	14036142	17566	119802	794099	291878	118730	-	-	53695	0.804915	0.460374	3	0.804915	-0.460374	3
7154	7155 Feature_+_1209.0725_15.6	1209.07		1209.07	0	15.57	1.82	16	Feature_+_1209.0725_15.6	69864	4624767	65540	41844	-	2528851	103378	445409	3249541	32903	194470	1000436	115373	288658	43210	73847	92591	0.958909	-0.0683689	1	0.958909	0.0683689	1
7155	7156 Feature_+_1210.0759_15.6	1210.08		1210.08	0	15.57	1.66	17	Feature_+_1210.0759_15.6	47590	3238272	46122	37790	23170	1556724	83942	386242	2608369	30744	153984	809433	119831	101876	28272	87610	47459	0.963403	-0.0604867	1	0.963403	0.0604867	1
7156	7157 Feature_+_1210.1412_16.2	1210.14		1210.14	0	16.15	2.7	8	Feature_+_1210.1412_16.2	1634388	539883	594801	-	-	-	720578	672448	-	-	-	908997	-	2110488	-	336538	-	0.459892	0.47201	2	0.459892	-0.47201	2
7157	7158 Feature_+_1210.7396_1.2	1210.74		1210.74	0	1.16	2.93	4	Feature_+_1210.7396_1.2	-	-	-	-	-	-	1231187	28816	-	28911	-	-	-	135941	-	-	-	0.276913	-2.78227	3	0.276913	2.78227	3
7158	7159 Feature_+_1211.1445_16.2	1211.14		1211.14	0	16.15	0.74	9	Feature_+_1211.1445_16.2	1437201	474600	524294	-	-	-	639832	583209	-	-	-	850981	-	1743353	-	272653	269687	0.484395	0.453571	1	0.484395	-0.453571	1
7159	7160 Feature_+_1212.0354_15.4	1212.04		1212.04	0	15.4	3.74	15	Feature_+_1212.0354_15.4	124714	12505738	-	18605	28814	11515347	64877	461116	5403162	68412	906842	2795376	282428	356220	-	36263	54650	0.974964	0.0461731	2	0.974964	-0.0461731	2
7160	7161 Feature_+_1214.5596_1.2	1214.56		1214.56	0	1.24	2.51	2	Feature_+_1214.5596_1.2	-	-	-	26116	-	-	-	-	-	1311208	-	-	-	-	-	-	-	0.425719	3.08445	2	0.425719	-3.08445	2
7161	7162 Feature_+_1215.6356_1.3	1215.64		1215.64	0	1.25	3.09	10	Feature_+_1215.6356_1.3	-	440225	181237	64649	-	-	526437	710391	255313	79298	1407544	146496	-	278179	-	-	-	0.0234696	-2.46298	66	0.0234696	2.46298	66
7162	7163 Feature_+_1215.7045_1.4	1215.7		1215.7	0	1.42	3.09	4	Feature_+_1215.7045_1.4	-	6178570	745034	-	-	-	-	-	-	156986	66251	-	-	-	-	-	-	0.192309	-4.98647	86	0.192309	4.98647	86
7163	7164 Feature_+_1216.7080_1.4	1216.71		1216.71	0	1.42	2.88	5	Feature_+_1216.7080_1.4	-	4313789	577835	-	-	-	15121	-	-	108833	79279	-	-	-	-	-	-	0.183208	-5.04963	67	0.183208	5.04963	67
7164	7165 Feature_+_1217.0410_14.1	1217.04		1217.04	0	14.08	3.3	14	Feature_+_1217.0410_14.1	-	786128	239134	16417	471088	111948	1118575	222017	470912	324487	547729	187073	36955	979236	-	20303	-	0.126634	-1.16546	6	0.126634	1.16546	6
7165	7166 Feature_+_1220.3478_15.2	1220.35		1220.35	0	15.17	0.06	0	Feature_+_1220.3478_15.2	-	-	-	-	-	-	-	-	-	-	-	-	-	-	-	-	-	NA	0	0	NA	0	0
7166	7167 Feature_+_1221.3483_15.2	1221.35		1221.35	0	15.17	0.05	0	Feature_+_1221.3483_15.2	-	-	-	-	-	-	-	-	-	-	-	-	-	-	-	-	-	NA	0	0	NA	0	0
7167	7168 Feature_+_1222.3470_15.2	1222.35		1222.35	0	15.17	0.05	0	Feature_+_1222.3470_15.2	-	-	-	-	-	-	-	-	-	-	-	-	-	-	-	-	-	NA	0	0	NA	0	0
7168	7169 Feature_+_1223.3466_15.2	1223.35		1223.35	0	15.17	0.05	0	Feature_+_1223.3466_15.2	-	-	-	-	-	-	-	-	-	-	-	-	-	-	-	-	-	NA	0	0	NA	0	0
7169	7170 Feature_+_1229.0643_14.9	1229.06		1229.06	0	14.9	3.04	11	Feature_+_1229.0643_14.9	-	5449492	31593	-	21779	586226	56725	183523	4038122	-	41575	197857	-	56052	-	18819	-	0.684034	-0.733357	2	0.684034	0.733357	2
7170	7171 Feature_+_1229.9886_14.4	1229.99		1229.99	0	14.38	2.91	3	Feature_+_1229.9886_14.4	-	508178	-	-	-	-	-	442265	2205796	-	-	-	-	-	-	-	-	0.659466	0.547086	1	0.659466	-0.547086	1
7171	7172 Feature_+_1230.0680_14.9	1230.07		1230.07	0	14.9	2.53	14	Feature_+_1230.0680_14.9	-	4414810	72950	13020	114383	633286	16600	143224	3834798	-	64585	159509	32734	65612	-	13661	19042	0.760866	-0.529836	1	0.760866	0.529836	1
7172	7173 Feature_+_1231.0712_14.9	1231.07		1231.07	0	14.9	3.72	9	Feature_+_1231.0712_14.9	-	1906301	51322	-	78494	267438	-	67674	1416848	-	38933	77723	-	630159	-	-	-	0.82524	-0.328079	0	0.82524	0.328079	0
7173	7174 Feature_+_1233.0956_15.4	1233.1		1233.1	0	15.44	3.82	8	Feature_+_1233.0956_15.4	-	17965240	-	-	-	5189922	-	117706	2354656	-	151671	1278929	138223	247992	-	-	-	0.456885	-1.49414	11	0.456885	1.49414	11
7174	7175 Feature_+_1233.7935_14.7	1233.79		1233.79	0	14.67	2.38	0	Feature_+_1233.7935_14.7	-	-	-	-	-	-	-	-	-	-	-	-	-	-	-	-	-	NA	0	0	NA	0	0
7175	7176 Feature_+_1234.0199_14.9	1234.02		1234.02	0	14.9	2.01	14	Feature_+_1234.0199_14.9	49070	8409125	34996	-	13966	3115874	94837	284570	5121858	22697	220875	651575	332994	507616	-	-	42743	0.797191	-0.392739	2	0.797191	0.392739	2
7176	7177 Feature_+_1234.0990_15.4	1234.1		1234.1	0	15.44	2.74	8	Feature_+_1234.0990_15.4	-	15800383	-	-	-	5003404	-	117266	1865985	-	116734	898467	110882	73062	-	-	-	0.455493	-1.51933	10	0.455493	1.51933	10
7177	7178 Feature_+_1234.7970_14.7	1234.8		1234.8	0	14.67	3.48	0	Feature_+_1234.7970_14.7	-	-	-	-	-	-	-	-	-	-	-	-	-	-	-	-	-	NA	0	0	NA	0	0
7178	7179 Feature_+_1235.0232_14.9	1235.02		1235.02	0	14.9	3.78	13	Feature_+_1235.0232_14.9	69343	6594249	20640	-	-	2941361	34511	221957	4609408	19286	111203	565925	263229	249779	-	-	54692	0.903046	-0.186273	1	0.903046	0.186273	1
7179	7180 Feature_+_1235.1023_15.4	1235.1		1235.1	0	15.44	2.83	8	Feature_+_1235.1023_15.4	-	7337668	-	-	-	2061214	-	35046	891017	-	57459	384395	37334	62107	-	-	-	0.43594	-1.6092	5	0.43594	1.6092	5
7180	7181 Feature_+_1236.0269_14.9	1236.03		1236.03	0	14.9	3.16	9	Feature_+_1236.0269_14.9	-	2955618	-	-	-	1337111	32053	125767	2241606	-	55472	198641	123605	93647	-	-	-	0.908997	-0.174985	1	0.908997	0.174985	1
7181	7182 Feature_+_1236.1052_15.4	1236.11		1236.11	0	15.44	3.21	8	Feature_+_1236.1052_15.4	-	2416214	-	-	-	525278	-	45524	229305	-	43832	135316	15332	31309	-	-	-	0.373668	-1.87475	2	0.373668	1.87475	2
7182	7183 Feature_+_1238.0508_15.4	1238.05		1238.05	0	15.44	0.83	14	Feature_+_1238.0508_15.4	75999	13012464	-	-	40474	9864939	41857	583328	4439988	57815	458872	2402664	639458	319276	-	12738	53519	0.905133	-0.178315	2	0.905133	0.178315	2
7183	7184 Feature_+_1238.7338_1.2	1238.73		1238.73	0	1.17	2.74	14	Feature_+_1238.7338_1.2	-	1190453	291705	625766	54169	104944	3114131	3700892	440006	280162	3285268	280211	24785	811020	76704	-	-	0.00710174	-3.08473	1170	0.00710174	3.08473	1170
7184	7185 Feature_+_1239.0544_15.4	1239.05		1239.05	0	15.44	2.43	14	Feature_+_1239.0544_15.4	59747	10254622	-	-	36073	9121486	56642	553502	3969106	50635	406095	2156656	537868	298008	-	14048	43685	0.996162	0.00710661	2	0.996162	-0.00710661	2
7185	7186 Feature_+_1240.0577_15.4	1240.06		1240.06	0	15.44	3.12	11	Feature_+_1240.0577_15.4	21568	4669843	-	-	-	4060955	-	218717	1833228	20785	165260	949164	253983	141699	-	-	20162	0.998433	0.00289767	1	0.998433	-0.00289767	1
7186	7187 Feature_+_1241.0604_15.5	1241.06		1241.06	0	15.46	3.29	8	Feature_+_1241.0604_15.5	-	1257928	-	-	-	1329439	-	74394	455157	-	50030	273418	63319	58242	-	-	-	0.928606	0.131823	0	0.928606	-0.131823	0
7187	7188 Feature_+_1243.3635_17.2	1243.36		1243.36	0	17.17	0.06	0	Feature_+_1243.3635_17.2	-	-	-	-	-	-	-	-	-	-	-	-	-	-	-	-	-	NA	0	0	NA	0	0
7188	7189 Feature_+_1244.3639_17.2	1244.36		1244.36	0	17.17	0.06	0	Feature_+_1244.3639_17.2	-	-	-	-	-	-	-	-	-	-	-	-	-	-	-	-	-	NA	0	0	NA	0	0
7189	7190 Feature_+_1245.3625_17.2	1245.36		1245.36	0	17.17	0.06	0	Feature_+_1245.3625_17.2	-	-	-	-	-	-	-	-	-	-	-	-	-	-	-	-	-	NA	0	0	NA	0	0
7190	7191 Feature_+_1246.3621_17.2	1246.36		1246.36	0	17.17	0.06	0	Feature_+_1246.3621_17.2	-	-	-	-	-	-	-	-	-	-	-	-	-	-	-	-	-	NA	0	0	NA	0	0
7191	7192 Feature_+_1247.0171_13.7	1247.02		1247.02	0	13.74	2.41	8	Feature_+_1247.0171_13.7	-	184039	22847	-	31053	-	-	43976	5029172	-	58021	24962	-	144957	-	-	-	0.44145	3.32814	7	0.44145	-3.32814	7
7192	7193 Feature_+_1247.3607_17.2	1247.36		1247.36	0	17.17	0.06	0	Feature_+_1247.3607_17.2	-	-	-	-	-	-	-	-	-	-	-	-	-	-	-	-	-	NA	0	0	NA	0	0
7193	7194 Feature_+_1248.0204_13.7	1248.02		1248.02	0	13.74	3.64	7	Feature_+_1248.0204_13.7	-	165025	-	-	22545	-	-	45173	4590156	-	55765	37204	-	86006	-	-	-	0.442747	3.32294	6	0.442747	-3.32294	6
7194	7195 Feature_+_1249.0240_13.7	1249.02		1249.02	0	13.74	3.42	8	Feature_+_1249.0240_13.7	-	64401	-	-	66346	-	-	19769	1939817	29984	34693	22222	-	49931	-	-	-	0.448566	2.69518	2	0.448566	-2.69518	2
7195	7196 Feature_+_1250.8203_14.6	1250.82		1250.82	0	14.63	1.9	0	Feature_+_1250.8203_14.6	-	-	-	-	-	-	-	-	-	-	-	-	-	-	-	-	-	NA	0	0	NA	0	0
7196	7197 Feature_+_1251.0485_14.3	1251.05		1251.05	0	14.34	2.67	10	Feature_+_1251.0485_14.3	-	10028052	16789	-	18692	338363	-	117932	18979198	-	116333	44099	74316	71426	-	-	-	0.853621	0.408145	3	0.853621	-0.408145	3
7197	7198 Feature_+_1251.8228_14.7	1251.82		1251.82	0	14.67	2.83	0	Feature_+_1251.8228_14.7	-	-	-	-	-	-	-	-	-	-	-	-	-	-	-	-	-	NA	0	0	NA	0	0
7198	7199 Feature_+_1251.9722_13.7	1251.97		1251.97	0	13.74	3.82	4	Feature_+_1251.9722_13.7	-	4063485	-	-	-	-	-	678057	16521177	-	-	40470	-	-	-	-	-	0.63786	1.26009	4	0.63786	-1.26009	4
7199	7200 Feature_+_1252.0519_14.3	1252.05		1252.05	0	14.34	2.78	11	Feature_+_1252.0519_14.3	-	8602992	134416	30444	-	366964	11966	116344	16608242	-	52807	62102	56015	91576	-	-	-	0.845405	0.429355	2	0.845405	-0.429355	2
7200	7201 Feature_+_1252.5774_1.2	1252.58		1252.58	0	1.24	3	2	Feature_+_1252.5774_1.2	-	-	-	-	-	-	-	-	-	1233977	-	-	-	-	-	-	16221	0.420148	3.14307	2	0.420148	-3.14307	2
7201	7202 Feature_+_1252.8260_14.6	1252.83		1252.83	0	14.63	3.37	0	Feature_+_1252.8260_14.6	-	-	-	-	-	-	-	-	-	-	-	-	-	-	-	-	-	NA	0	0	NA	0	0
7202	7203 Feature_+_1252.9756_13.7	1252.98		1252.98	0	13.74	2.85	7	Feature_+_1252.9756_13.7	-	3438404	-	-	16548	-	-	513340	13747945	-	38194	38154	-	-	-	-	32010	0.639977	1.26641	4	0.639977	-1.26641	4
7203	7204 Feature_+_1253.0552_14.3	1253.06		1253.06	0	14.34	3.7	10	Feature_+_1253.0552_14.3	-	4112316	120836	29904	14154	113930	-	50662	7163227	70964	-	-	15890	28009	-	-	-	0.90159	0.262033	1	0.90159	-0.262033	1
7204	7205 Feature_+_1253.0815_1.3	1253.08		1253.08	0	1.27	2.36	1	Feature_+_1253.0815_1.3	-	-	-	-	-	-	-	-	-	1524004	-	-	-	-	-	-	-	0.420421	3.09913	2	0.420421	-3.09913	2
7205	7206 Feature_+_1253.5844_1.3	1253.58		1253.58	0	1.27	2.63	4	Feature_+_1253.5844_1.3	-	58821	46472	-	31602	-	-	-	-	1096716	-	-	-	-	-	-	-	0.471269	2.06491	1	0.471269	-2.06491	1
7206	7207 Feature_+_1253.9788_13.7	1253.98		1253.98	0	13.74	3.2	4	Feature_+_1253.9788_13.7	-	1708931	-	-	-	-	-	254617	6161301	-	-	19722	-	-	-	-	-	0.665073	1.11267	1	0.665073	-1.11267	1
7207	7208 Feature_+_1254.0585_14.3	1254.06		1254.06	0	14.34	2.16	13	Feature_+_1254.0585_14.3	59078	958170	56427	-	-	180627	33519	139254	2023508	45332	51660	399245	54136	316615	-	-	26923	0.61657	0.788833	1	0.61657	-0.788833	1
7208	7209 Feature_+_1255.0800_14.9	1255.08		1255.08	0	14.94	2.47	8	Feature_+_1255.0800_14.9	-	39181260	24622	-	-	5950968	-	100121	18263454	-	-	1578014	90397	52093	-	-	-	0.563518	-1.11223	16	0.563518	1.11223	16
7209	7210 Feature_+_1255.7738_14.7	1255.77		1255.77	0	14.67	1.41	0	Feature_+_1255.7738_14.7	-	-	-	-	-	-	-	-	-	-	-	-	-	-	-	-	-	NA	0	0	NA	0	0
7210	7211 Feature_+_1256.0035_14.3	1256		1256	0	14.34	3.77	14	Feature_+_1256.0035_14.3	91918	21771708	29999	-	40857	4563440	43146	1833500	22033594	-	35300	1086624	1119351	305243	15154	-	49397	0.899877	-0.21304	4	0.899877	0.21304	4
7211	7212 Feature_+_1256.0833_14.9	1256.08		1256.08	0	14.94	2.88	9	Feature_+_1256.0833_14.9	-	32607362	28803	-	-	5395898	-	120786	15820048	-	79286	1180626	69422	41195	-	-	-	0.578382	-1.05669	13	0.578382	1.05669	13
7212	7213 Feature_+_1256.7769_14.7	1256.78		1256.78	0	14.67	3.46	0	Feature_+_1256.7769_14.7	-	-	-	-	-	-	-	-	-	-	-	-	-	-	-	-	-	NA	0	0	NA	0	0
7213	7214 Feature_+_1257.0072_14.3	1257.01		1257.01	0	14.35	2.75	9	Feature_+_1257.0072_14.3	99171	20094222	-	-	-	4632666	58543	1455066	19513180	-	-	931020	1003134	272503	-	-	-	0.892822	-0.225578	4	0.892822	0.225578	4
7214	7215 Feature_+_1257.0868_14.9	1257.09		1257.09	0	14.94	2.3	10	Feature_+_1257.0868_14.9	-	14594412	53433	-	18801	2525779	-	80122	7051691	-	80449	588479	27152	64799	-	-	-	0.578474	-1.03927	6	0.578474	1.03927	6
7215	7216 Feature_+_1257.8280_2.0	1257.83		1257.83	0	1.95	3.59	10	Feature_+_1257.8280_2.0	-	1230032	1451222	-	-	50795	-	-	147557	32406	46602	-	61465	317671	508388	218632	-	0.233374	-1.52163	3	0.233374	1.52163	3
7216	7217 Feature_+_1258.0105_14.3	1258.01		1258.01	0	14.35	2.05	8	Feature_+_1258.0105_14.3	-	8283399	-	-	-	1723459	92099	638056	8032910	-	-	432337	395453	139152	-	-	-	0.873005	-0.262137	2	0.873005	0.262137	2
7217	7218 Feature_+_1258.0895_14.9	1258.09		1258.09	0	14.94	3.24	9	Feature_+_1258.0895_14.9	-	4094928	14040	-	-	774133	-	25588	2046473	-	24260	155656	23469	39806	-	-	-	0.601006	-0.9498	1	0.601006	0.9498	1
7218	7219 Feature_+_1259.1112_15.5	1259.11		1259.11	0	15.48	3.69	9	Feature_+_1259.1112_15.5	-	63622756	23739	-	-	16331120	-	119949	2435168	-	168820	5397438	123439	170712	-	-	-	0.401519	-1.89781	54	0.401519	1.89781	54
7219	7220 Feature_+_1260.0350_14.9	1260.04		1260.04	0	14.94	2.54	13	Feature_+_1260.0350_14.9	65488	24026764	-	-	52123	15774341	41176	1818100	19470700	54822	224361	6248048	1036154	538759	-	-	77077	0.883851	0.210008	5	0.883851	-0.210008	5
7220	7221 Feature_+_1260.1145_15.5	1260.11		1260.11	0	15.48	2.19	9	Feature_+_1260.1145_15.5	-	55851836	18857	-	-	14396287	-	134287	1972375	-	132740	4467021	144095	132370	-	-	-	0.398582	-1.92209	48	0.398582	1.92209	48
7221	7222 Feature_+_1261.0386_14.9	1261.04		1261.04	0	14.94	3.2	13	Feature_+_1261.0386_14.9	43677	21919656	-	-	23879	13473424	57285	1536890	17122500	36038	155077	5048544	828528	422411	-	-	77706	0.929015	0.129754	4	0.929015	-0.129754	4
7222	7223 Feature_+_1261.1178_15.5	1261.12		1261.12	0	15.48	2.36	9	Feature_+_1261.1178_15.5	-	23949882	18014	-	-	6994320	-	48440	903670	-	81732	2036225	49466	105856	-	-	-	0.420993	-1.76399	18	0.420993	1.76399	18
7223	7224 Feature_+_1261.3739_15.2	1261.37		1261.37	0	15.17	0.05	0	Feature_+_1261.3739_15.2	-	-	-	-	-	-	-	-	-	-	-	-	-	-	-	-	-	NA	0	0	NA	0	0
7224	7225 Feature_+_1262.0419_14.9	1262.04		1262.04	0	14.94	3.12	12	Feature_+_1262.0419_14.9	18567	9110883	90113	-	-	6150684	-	671484	7606410	17481	78612	2201234	400523	240158	-	-	34047	0.875487	0.225568	2	0.875487	-0.225568	2
7225	7226 Feature_+_1262.1205_15.5	1262.12		1262.12	0	15.48	3.98	7	Feature_+_1262.1205_15.5	-	6971652	-	-	-	1959025	-	-	308499	-	24333	608593	18730	149170	-	-	-	0.424939	-1.69359	5	0.424939	1.69359	5
7226	7227 Feature_+_1263.0449_14.9	1263.04		1263.04	0	14.94	3.27	10	Feature_+_1263.0449_14.9	-	2664481	72540	-	-	2038190	-	223140	2548656	-	47729	816992	114054	43035	-	12577	-	0.792849	0.370563	1	0.792849	-0.370563	1
7227	7228 Feature_+_1263.1437_16.0	1263.14		1263.14	0	16.02	2.82	6	Feature_+_1263.1437_16.0	-	3740812	-	-	-	2078471	-	15663	286439	-	15862	455263	-	-	-	-	-	0.619735	-0.907842	1	0.619735	0.907842	1
7228	7229 Feature_+_1263.3734_15.2	1263.37		1263.37	0	15.17	0.05	0	Feature_+_1263.3734_15.2	-	-	-	-	-	-	-	-	-	-	-	-	-	-	-	-	-	NA	0	0	NA	0	0
7229	7230 Feature_+_1264.0663_15.5	1264.07		1264.07	0	15.48	1.95	14	Feature_+_1264.0663_15.5	61327	32501772	181785	-	40222	24184084	36721	920934	5355904	45733	762915	11466902	816246	798892	-	-	36961	0.896227	-0.201946	6	0.896227	0.201946	6
7230	7231 Feature_+_1265.0696_15.5	1265.07		1265.07	0	15.48	2.66	14	Feature_+_1265.0696_15.5	45578	29155650	56686	-	31083	21114710	20055	741527	4440080	33291	648135	9773886	741966	634915	-	-	29993	0.873501	-0.249853	5	0.873501	0.249853	5
7231	7232 Feature_+_1266.0729_15.5	1266.07		1266.07	0	15.48	2.19	9	Feature_+_1266.0729_15.5	-	12796242	-	-	22338	8562064	-	302322	2200262	-	256983	4225444	330519	263758	-	-	-	0.851272	-0.29176	3	0.851272	0.29176	3
7232	7233 Feature_+_1268.0989_16.0	1268.1		1268.1	0	16.02	3.02	10	Feature_+_1268.0989_16.0	-	7131036	-	-	-	5753464	18303	39526	712384	12841	18236	1409250	22321	13193	-	-	-	0.829505	-0.376357	1	0.829505	0.376357	1
7233	7234 Feature_+_1269.1021_16.0	1269.1		1269.1	0	16.02	3.66	7	Feature_+_1269.1021_16.0	-	5665168	-	-	-	5584367	-	22105	581868	-	45968	1139928	-	22812	-	-	-	0.928587	-0.157737	1	0.928587	0.157737	1
7234	7235 Feature_+_1269.2223_18.7	1269.22		1269.22	0	18.73	2.12	10	Feature_+_1269.2223_18.7	-	-	64218	66739	60996	10768	63320	35097	22502	-	1198998	10785	-	14105	-	-	-	0.156057	-4.18011	13	0.156057	4.18011	13
7235	7236 Feature_+_1270.1056_16.0	1270.11		1270.11	0	16.02	3.52	9	Feature_+_1270.1056_16.0	-	2510987	28166	-	21170	2363466	38319	-	518964	-	39067	504500	22080	-	-	-	-	0.939543	-0.123737	0	0.939543	0.123737	0
7236	7237 Feature_+_1271.9183_1.2	1271.92		1271.92	0	1.24	2.94	2	Feature_+_1271.9183_1.2	-	-	-	-	-	-	-	-	-	1319946	-	21942	-	-	-	-	-	0.418313	3.16029	2	0.418313	-3.16029	2
7237	7238 Feature_+_1272.2400_18.7	1272.24		1272.24	0	18.73	2.57	6	Feature_+_1272.2400_18.7	-	-	184917	1762899	437552	-	-	-	15099	-	1755334	42788	-	-	-	-	-	0.0358784	-5.07332	289	0.0358784	5.07332	289
7238	7239 Feature_+_1276.3573_17.4	1276.36		1276.36	0	17.36	0.06	2	Feature_+_1276.3573_17.4	-	-	-	-	-	-	-	-	-	-	-	-	3053826	2817801	-	-	-	0.254391	0.0472089	10	0.254391	-0.0472089	10
7239	7240 Feature_+_1277.3578_17.4	1277.36		1277.36	0	17.36	0.06	2	Feature_+_1277.3578_17.4	-	-	-	-	-	-	-	-	-	-	-	-	3654571	3684898	-	-	-	0.233346	0.0439254	14	0.233346	-0.0439254	14
7240	7241 Feature_+_1278.3561_17.4	1278.36		1278.36	0	17.36	0.06	2	Feature_+_1278.3561_17.4	-	-	-	-	-	-	-	-	-	-	-	-	3973834	3500702	-	-	-	0.335632	0.0298144	10	0.335632	-0.0298144	10
7241	7242 Feature_+_1279.3553_17.4	1279.36		1279.36	0	17.36	0.06	2	Feature_+_1279.3553_17.4	-	-	-	-	-	-	-	-	-	-	-	-	2828334	2700235	-	-	-	0.248335	0.0309017	10	0.248335	-0.0309017	10
7242	7243 Feature_+_1280.3542_17.4	1280.35		1280.35	0	17.36	0.06	2	Feature_+_1280.3542_17.4	-	-	-	-	-	-	-	-	-	-	-	-	1914202	1637093	-	-	-	0.365487	0.0314391	5	0.365487	-0.0314391	5
7243	7244 Feature_+_1281.3356_1.2	1281.34		1281.34	0	1.2	2.8	1	Feature_+_1281.3356_1.2	-	-	-	-	-	-	-	-	-	1150171	-	-	-	-	-	-	-	0.420421	3.01883	1	0.420421	-3.01883	1
7244	7245 Feature_+_1281.3530_17.4	1281.35		1281.35	0	17.36	0.06	2	Feature_+_1281.3530_17.4	-	-	-	-	-	-	-	-	-	-	-	-	1024826	1005872	-	-	-	0.233926	0.057631	4	0.233926	-0.057631	4
7245	7246 Feature_+_1282.7594_1.2	1282.76		1282.76	0	1.17	2.96	14	Feature_+_1282.7594_1.2	-	1020567	314458	329271	36227	35217	2234515	3137760	294948	266296	2396354	193935	25512	619011	47387	-	-	0.00760816	-3.14832	877	0.00760816	3.14832	877
7246	7247 Feature_+_1283.7633_1.2	1283.76		1283.76	0	1.17	2.85	13	Feature_+_1283.7633_1.2	-	646270	265790	198954	25336	-	1455607	2155822	399917	263011	1329105	105048	18490	349866	42052	-	-	0.0104842	-2.8022	330	0.0104842	2.8022	330
7247	7248 Feature_+_1294.9364_16.9	1294.94		1294.94	0	16.91	3.43	7	Feature_+_1294.9364_16.9	35619	-	-	-	150653	-	-	52490	1321219	-	1959969	273744	-	-	-	-	284201	0.67457	-0.632046	1	0.67457	0.632046	1
7248	7249 Feature_+_1295.1179_16.0	1295.12		1295.12	0	16.02	3.43	10	Feature_+_1295.1179_16.0	-	1344034	13675	-	31201	409364	-	12703	282559	-	54080	79166	20669	15481	-	-	-	0.460074	-1.2982	1	0.460074	1.2982	1
7249	7250 Feature_+_1295.1331_13.3	1295.13		1295.13	0	13.29	3.89	2	Feature_+_1295.1331_13.3	-	1724400	-	-	-	-	-	-	-	-	-	76648	-	-	-	-	-	0.256303	-3.74078	7	0.256303	3.74078	7
7250	7251 Feature_+_1295.2369_18.7	1295.24		1295.24	0	18.73	1	11	Feature_+_1295.2369_18.7	-	-	97498	37775	113344	-	135704	137052	88794	28548	2569695	44405	-	133404	-	-	21609	0.186157	-3.58083	15	0.186157	3.58083	15
7251	7252 Feature_+_1295.3673_15.5	1295.37		1295.37	0	15.45	0.06	0	Feature_+_1295.3673_15.5	-	-	-	-	-	-	-	-	-	-	-	-	-	-	-	-	-	NA	0	0	NA	0	0
7252	7253 Feature_+_1295.9398_16.9	1295.94		1295.94	0	16.91	3.18	6	Feature_+_1295.9398_16.9	-	-	-	-	117586	-	-	36289	957059	-	1567287	238565	-	-	-	-	221173	0.640074	-0.715927	1	0.640074	0.715927	1
7253	7254 Feature_+_1296.1005_1.3	1296.1		1296.1	0	1.27	2.86	2	Feature_+_1296.1005_1.3	-	-	-	-	-	-	-	-	-	1298528	-	-	-	-	-	-	33295	0.415561	2.84161	1	0.415561	-2.84161	1
7254	7255 Feature_+_1296.2408_18.7	1296.24		1296.24	0	18.73	2.44	11	Feature_+_1296.2408_18.7	-	-	86690	41318	107022	-	62187	47231	81124	-	2371958	46297	14469	45736	-	-	15164	0.203042	-3.85376	15	0.203042	3.85376	15
7255	7256 Feature_+_1296.3654_15.5	1296.37		1296.37	0	15.46	0.06	0	Feature_+_1296.3654_15.5	-	-	-	-	-	-	-	-	-	-	-	-	-	-	-	-	-	NA	0	0	NA	0	0
7256	7257 Feature_+_1296.9875_14.3	1296.99		1296.99	0	14.34	2.93	10	Feature_+_1296.9875_14.3	42075	1073786	-	-	28064	253308	26751	204962	1772784	-	-	124783	143054	71811	-	-	-	0.838691	0.319416	0	0.838691	-0.319416	0
7257	7258 Feature_+_1297.9921_14.3	1297.99		1297.99	0	14.34	2.6	7	Feature_+_1297.9921_14.3	-	1347780	-	-	-	276557	-	171902	1856495	-	-	112550	141087	58471	-	-	-	0.94139	0.113006	0	0.94139	-0.113006	0
7258	7259 Feature_+_1298.2555_18.7	1298.26		1298.26	0	18.73	1.96	8	Feature_+_1298.2555_18.7	-	-	135073	474814	1643231	-	-	-	28236	-	2691852	228285	14913	-	-	-	34265	0.058506	-4.23128	120	0.058506	4.23128	120
7259	7260 Feature_+_1300.0881_13.3	1300.09		1300.09	0	13.29	2.91	3	Feature_+_1300.0881_13.3	-	4522426	-	-	-	-	-	-	-	-	-	51945	-	63817	-	-	-	0.250339	-4.88561	40	0.250339	4.88561	40
7260	7261 Feature_+_1300.5967_1.2	1300.6		1300.6	0	1.24	2.85	4	Feature_+_1300.5967_1.2	-	-	-	79115	-	-	-	-	-	1611672	23972	-	-	-	-	-	51229	0.43975	2.82977	2	0.43975	-2.82977	2
7261	7262 Feature_+_1301.0916_13.3	1301.09		1301.09	0	13.29	3.83	7	Feature_+_1301.0916_13.3	-	4142445	48482	-	19768	-	23118	-	97898	-	-	58490	-	41727	-	-	-	0.250318	-4.26556	25	0.250318	4.26556	25
7262	7263 Feature_+_1303.5945_1.2	1303.59		1303.59	0	1.2	2.84	1	Feature_+_1303.5945_1.2	-	-	-	-	-	-	-	-	-	1155641	-	-	-	-	-	-	-	0.420421	3.13844	2	0.420421	-3.13844	2
7263	7264 Feature_+_1308.9539_17.1	1308.95		1308.95	0	17.06	3.84	7	Feature_+_1308.9539_17.1	-	-	-	-	87043	-	19811	25529	1098955	-	1364400	112437	-	-	-	-	190540	0.734956	-0.559434	0	0.734956	0.559434	0
7264	7265 Feature_+_1310.9304_16.6	1310.93		1310.93	0	16.58	1.14	11	Feature_+_1310.9304_16.6	42813	19722	-	-	38338	-	15981	21830	1087593	-	393560	58060	17645	27012	-	-	37791	0.673132	0.847927	0	0.673132	-0.847927	0
7265	7266 Feature_+_1317.3828_17.4	1317.38		1317.38	0	17.36	0.06	0	Feature_+_1317.3828_17.4	-	-	-	-	-	-	-	-	-	-	-	-	-	-	-	-	-	NA	0	0	NA	0	0
7266	7267 Feature_+_1318.3834_17.4	1318.38		1318.38	0	17.36	0.06	0	Feature_+_1318.3834_17.4	-	-	-	-	-	-	-	-	-	-	-	-	-	-	-	-	-	NA	0	0	NA	0	0
7267	7268 Feature_+_1319.3822_17.4	1319.38		1319.38	0	17.36	0.06	0	Feature_+_1319.3822_17.4	-	-	-	-	-	-	-	-	-	-	-	-	-	-	-	-	-	NA	0	0	NA	0	0
7268	7269 Feature_+_1320.3817_17.4	1320.38		1320.38	0	17.36	0.06	0	Feature_+_1320.3817_17.4	-	-	-	-	-	-	-	-	-	-	-	-	-	-	-	-	-	NA	0	0	NA	0	0
7269	7270 Feature_+_1321.2520_18.7	1321.25		1321.25	0	18.69	2.13	13	Feature_+_1321.2520_18.7	-	13664	68572	42105	274691	-	201963	468918	117755	65827	2617482	98182	33503	234019	-	-	45427	0.135253	-3.03054	18	0.135253	3.03054	18
7270	7271 Feature_+_1321.3804_17.4	1321.38		1321.38	0	17.36	0.06	0	Feature_+_1321.3804_17.4	-	-	-	-	-	-	-	-	-	-	-	-	-	-	-	-	-	NA	0	0	NA	0	0
7271	7272 Feature_+_1322.2566_18.7	1322.26		1322.26	0	18.69	1.41	12	Feature_+_1322.2566_18.7	-	-	45627	46240	296104	-	43866	167879	102813	19470	2019270	103218	22517	134075	-	-	51326	0.17267	-2.95305	10	0.17267	2.95305	10
7272	7273 Feature_+_1323.2689_18.7	1323.27		1323.27	0	18.7	2.81	12	Feature_+_1323.2689_18.7	-	-	45536	78491	3535450	-	762121	27944	60966	-	1464298	465278	24278	91768	-	16765	98311	0.0814871	-3.3951	60	0.0814871	3.3951	60
7273	7274 Feature_+_1326.2812_18.7	1326.28		1326.28	0	18.69	2.54	17	Feature_+_1326.2812_18.7	176793	150218	573572	60847	675176	40277	3218891	5581112	569926	703231	5657670	233302	178700	3448246	388979	310650	344821	0.0812966	-1.83019	64	0.0812966	1.83019	64
7274	7275 Feature_+_1327.2849_18.7	1327.28		1327.28	0	18.69	2.92	17	Feature_+_1327.2849_18.7	184599	136813	511050	188193	497390	44739	2883753	5502114	584463	682142	5586855	252226	182884	3296320	402110	309485	378576	0.088878	-1.79125	55	0.088878	1.79125	55
7275	7276 Feature_+_1328.2239_18.7	1328.22		1328.22	0	18.7	2.96	13	Feature_+_1328.2239_18.7	-	-	54636	76675	1409490	-	1112129	46117	80699	19945	339347	426344	25477	61319	-	12507	85258	0.0729895	-2.54528	20	0.0729895	2.54528	20
7276	7277 Feature_+_1328.2933_18.7	1328.29		1328.29	0	18.69	2.55	17	Feature_+_1328.2933_18.7	87034	74258	431824	280820	3446498	23247	1525695	2638120	478459	333826	6061175	1116426	227130	1695290	224500	148128	929381	0.0462437	-1.97241	110	0.0462437	1.97241	110
7277	7278 Feature_+_1329.2271_18.7	1329.23		1329.23	0	18.7	2.53	12	Feature_+_1329.2271_18.7	-	-	49993	58034	1271372	-	1136119	47896	54386	16732	397018	409863	24792	66108	-	-	71948	0.0635427	-2.62136	24	0.0635427	2.62136	24
7278	7279 Feature_+_1329.2759_1.2	1329.28		1329.28	0	1.24	2.99	3	Feature_+_1329.2759_1.2	-	-	-	-	-	15021	-	-	-	1229331	-	-	-	24121	-	-	-	0.415897	3.2778	2	0.415897	-3.2778	2
7279	7280 Feature_+_1329.2987_18.7	1329.3		1329.3	0	18.69	2.73	16	Feature_+_1329.2987_18.7	32268	22619	299799	266839	3273940	-	471734	912264	320597	104012	4215156	1081884	176228	655226	65294	55357	777119	0.078741	-2.04349	44	0.078741	2.04349	44
7280	7281 Feature_+_1331.1122_14.2	1331.11		1331.11	0	14.21	2.68	17	Feature_+_1331.1122_14.2	118591	998809	506227	82516	822580	230225	544306	206362	1230085	281389	499109	1663845	239353	905253	66713	36785	46568	0.867572	-0.117705	1	0.867572	0.117705	1
7281	7282 Feature_+_1332.0355_13.1	1332.04		1332.04	0	13.07	3.05	11	Feature_+_1332.0355_13.1	-	247253	76084	-	207712	-	630748	65544	2491187	13479	31357	625304	52548	183803	-	-	-	0.603759	0.917796	1	0.603759	-0.917796	1
7282	7283 Feature_+_1332.1154_14.2	1332.12		1332.12	0	14.21	2.86	17	Feature_+_1332.1154_14.2	115735	793437	369455	70594	723972	173105	581834	158216	1227593	259957	526497	1542102	222621	1159520	52588	26170	51134	0.926157	0.0687528	1	0.926157	-0.0687528	1
7283	7284 Feature_+_1333.0388_13.1	1333.04		1333.04	0	13.07	2.95	11	Feature_+_1333.0388_13.1	-	248926	63914	-	191208	-	648699	56032	2352654	17421	23171	592325	47829	144078	-	-	-	0.624347	0.857966	1	0.624347	-0.857966	1
7284	7285 Feature_+_1333.2507_18.7	1333.25		1333.25	0	18.68	2.57	17	Feature_+_1333.2507_18.7	105143	129908	318368	317009	1384896	52908	547172	736342	439863	303988	1331171	816633	203610	700893	110469	95983	491979	0.0824509	-1.03519	13	0.0824509	1.03519	13
7285	7286 Feature_+_1333.3250_18.7	1333.33		1333.33	0	18.69	2.39	17	Feature_+_1333.3250_18.7	3200218	345555	3416255	1170810	1442326	222719	6995170	10213595	973817	1128810	10412969	2234934	1876678	19034604	5176195	5719752	2552819	0.799456	-0.205443	7	0.799456	0.205443	7
7286	7287 Feature_+_1334.3281_18.7	1334.33		1334.33	0	18.69	1.69	17	Feature_+_1334.3281_18.7	2972371	346219	3235668	1095163	1312852	245873	6321997	9677248	936555	1089245	9973002	2199378	1697491	18081214	4943914	5333636	2422106	0.811618	-0.193761	6	0.811618	0.193761	6
7287	7288 Feature_+_1335.1436_14.9	1335.14		1335.14	0	14.87	2.9	12	Feature_+_1335.1436_14.9	-	140928	717397	45024	229304	-	162235	-	530511	63997	76551	1610714	-	17455	-	41101	18492	0.863112	0.243949	0	0.863112	-0.243949	0
7288	7289 Feature_+_1335.3312_18.7	1335.33		1335.33	0	18.69	2.07	17	Feature_+_1335.3312_18.7	1449056	147666	1629268	550727	613677	130118	3053211	4762682	420577	496082	4720926	1083886	841987	8778710	2317385	2633292	1193523	0.812592	-0.192875	3	0.812592	0.192875	3
7289	7290 Feature_+_1336.0670_14.2	1336.07		1336.07	0	14.21	2.79	13	Feature_+_1336.0670_14.2	-	2941891	2567025	238560	1196509	-	491555	98845	781803	217071	973446	9444494	135480	2565962	-	-	87824	0.920594	0.135609	2	0.920594	-0.135609	2
7290	7291 Feature_+_1337.0704_14.2	1337.07		1337.07	0	14.21	3.51	14	Feature_+_1337.0704_14.2	-	2974916	2389267	157043	1031229	-	459038	96395	735389	248950	953482	8683107	124666	2727039	-	26074	91853	0.917757	0.138043	1	0.917757	-0.138043	1
7291	7292 Feature_+_1337.3920_15.5	1337.39		1337.39	0	15.46	1.02	0	Feature_+_1337.3920_15.5	-	-	-	-	-	-	-	-	-	-	-	-	-	-	-	-	-	NA	0	0	NA	0	0
7292	7293 Feature_+_1338.0736_14.2	1338.07		1338.07	0	14.21	3.48	14	Feature_+_1338.0736_14.2	-	1484153	985464	95276	448971	-	228799	54794	354086	130179	398928	4117398	56749	1257770	51620	-	53043	0.882814	0.198461	1	0.882814	-0.198461	1
7293	7294 Feature_+_1338.2786_18.7	1338.28		1338.28	0	18.73	2.37	17	Feature_+_1338.2786_18.7	1994278	563739	1727890	1144546	1005621	488194	2558008	3006904	844709	1118978	2112674	1296470	1402752	3942663	2902680	2703432	1588978	0.846116	0.0786241	2	0.846116	-0.0786241	2
7294	7295 Feature_+_1340.2900_18.7	1340.29		1340.29	0	18.69	1.02	17	Feature_+_1340.2900_18.7	957333	263573	929372	549712	516153	216227	1292212	1535050	400586	565481	1376710	731824	669151	2656046	1339010	1429681	847794	0.853066	0.0879853	1	0.853066	-0.0879853	1
7295	7296 Feature_+_1341.2966_18.7	1341.3		1341.3	0	18.69	1.99	17	Feature_+_1341.2966_18.7	353521	89872	448413	205256	210559	72326	573761	579668	156839	173852	675530	232579	246865	1570540	497209	554170	366626	0.8914	0.0875452	0	0.8914	-0.0875452	0
7296	7297 Feature_+_1345.6118_1.2	1345.61		1345.61	0	1.2	3.01	4	Feature_+_1345.6118_1.2	-	27408	-	-	22402	-	-	-	-	1216609	-	-	-	-	-	-	19287	0.429076	2.90199	1	0.429076	-2.90199	1
7297	7298 Feature_+_1349.2849_18.9	1349.28		1349.28	0	18.92	2.58	11	Feature_+_1349.2849_18.9	-	-	36239	22095	224552	-	177953	35009	22007	-	1259794	48602	20000	69895	-	-	20692	0.126751	-3.3603	11	0.126751	3.3603	11
7298	7299 Feature_+_1350.3752_17.5	1350.38		1350.38	0	17.54	0.06	1	Feature_+_1350.3752_17.5	-	-	-	-	-	-	-	-	-	-	-	-	3050542	-	-	-	-	0.420421	0.0791318	5	0.420421	-0.0791318	5
7299	7300 Feature_+_1351.3756_17.5	1351.38		1351.38	0	17.54	0.07	1	Feature_+_1351.3756_17.5	-	-	-	-	-	-	-	-	-	-	-	-	3424999	-	-	-	-	0.420421	0.0500325	6	0.420421	-0.0500325	6
7300	7301 Feature_+_1352.2957_18.7	1352.3		1352.3	0	18.66	1.02	15	Feature_+_1352.2957_18.7	40494	11532	67659	-	84538	-	456864	618522	145110	29423	1506372	54634	64864	338180	70854	39554	79979	0.0986016	-2.17209	11	0.0986016	2.17209	11
7301	7302 Feature_+_1352.3741_17.5	1352.37		1352.37	0	17.54	0.06	1	Feature_+_1352.3741_17.5	-	-	-	-	-	-	-	-	-	-	-	-	3769635	-	-	-	-	0.420421	0.0467297	7	0.420421	-0.0467297	7
7302	7303 Feature_+_1353.2992_18.7	1353.3		1353.3	0	18.66	2.16	15	Feature_+_1353.2992_18.7	30023	-	45307	45067	113353	-	426423	552806	148056	26207	1466717	70294	61765	344581	64470	31844	74296	0.0986578	-2.13028	10	0.0986578	2.13028	10
7303	7304 Feature_+_1353.3738_17.5	1353.37		1353.37	0	17.54	0.06	1	Feature_+_1353.3738_17.5	-	-	-	-	-	-	-	-	-	-	-	-	2730948	-	-	-	-	0.420421	0.0357662	5	0.420421	-0.0357662	5
7304	7305 Feature_+_1354.3723_17.5	1354.37		1354.37	0	17.54	0.06	1	Feature_+_1354.3723_17.5	-	-	-	-	-	-	-	-	-	-	-	-	1905968	-	-	-	-	0.420421	0.0462027	4	0.420421	-0.0462027	4
7305	7306 Feature_+_1354.9570_16.3	1354.96		1354.96	0	16.26	3.28	1	Feature_+_1354.9570_16.3	-	-	-	-	-	-	-	-	2379933	-	-	-	-	-	-	-	-	0.420421	3.95177	5	0.420421	-3.95177	5
7306	7307 Feature_+_1355.3713_17.5	1355.37		1355.37	0	17.54	0.06	1	Feature_+_1355.3713_17.5	-	-	-	-	-	-	-	-	-	-	-	-	865388	-	-	-	-	0.420421	0.00871156	2	0.420421	-0.00871156	2
7307	7308 Feature_+_1359.2900_17.1	1359.29		1359.29	0	17.12	3.89	13	Feature_+_1359.2900_17.1	-	-	52556	83103	1345024	-	58636	189220	57088	17721	699443	154824	49223	239998	21015	-	87259	0.0952582	-2.36794	11	0.0952582	2.36794	11
7308	7309 Feature_+_1360.2933_17.1	1360.29		1360.29	0	17.12	3.79	14	Feature_+_1360.2933_17.1	15116	-	57960	42385	1323606	-	55266	168471	57855	12397	641739	114912	35732	152709	17221	-	76845	0.0912265	-2.70783	14	0.0912265	2.70783	14
7309	7310 Feature_+_1366.3112_18.7	1366.31		1366.31	0	18.66	0.94	16	Feature_+_1366.3112_18.7	122254	24533	373417	39279	98135	-	235639	722743	60792	41246	2601316	154248	339910	1504219	104129	272852	257639	0.384735	-1.02847	2	0.384735	1.02847	2
7310	7311 Feature_+_1368.3861_15.8	1368.39		1368.39	0	15.76	0.05	0	Feature_+_1368.3861_15.8	-	-	-	-	-	-	-	-	-	-	-	-	-	-	-	-	-	NA	0	0	NA	0	0
7311	7312 Feature_+_1370.3856_15.8	1370.39		1370.39	0	15.76	0.05	0	Feature_+_1370.3856_15.8	-	-	-	-	-	-	-	-	-	-	-	-	-	-	-	-	-	NA	0	0	NA	0	0
7312	7313 Feature_+_1370.8127_1.2	1370.81		1370.81	0	1.16	2.32	14	Feature_+_1370.8127_1.2	-	825324	324910	205432	22659	27995	1406799	1398046	320905	133378	1596964	87967	25707	434400	36135	-	-	0.00398369	-2.90276	879	0.00398369	2.90276	879
7313	7314 Feature_+_1371.2688_18.6	1371.27		1371.27	0	18.59	2.58	16	Feature_+_1371.2688_18.6	88285	52107	248781	49106	88360	-	352333	672931	277782	43287	3681450	105673	298224	457707	85495	200415	205652	0.198464	-2.04753	10	0.198464	2.04753	10
7314	7315 Feature_+_1371.8158_1.1	1371.82		1371.82	0	1.13	2.66	11	Feature_+_1371.8158_1.1	-	474659	155201	212567	-	-	1164399	916146	200843	90119	1560140	64675	-	266815	41616	-	-	0.007616	-3.12689	411	0.007616	3.12689	411
7315	7316 Feature_+_1372.2720_18.6	1372.27		1372.27	0	18.59	2.83	16	Feature_+_1372.2720_18.6	83278	43485	267053	42362	104957	-	342886	763496	299238	44931	3801529	79066	329561	428233	76770	188376	231715	0.188596	-2.11203	11	0.188596	2.11203	11
7316	7317 Feature_+_1373.2756_18.6	1373.28		1373.28	0	18.59	2.3	16	Feature_+_1373.2756_18.6	36507	18989	156921	26101	54956	-	218982	409757	184328	23895	2025904	71653	176568	298513	47051	114868	111600	0.196413	-1.94973	5	0.196413	1.94973	5
7317	7318 Feature_+_1376.2241_18.6	1376.22		1376.22	0	18.59	1.37	13	Feature_+_1376.2241_18.6	26965	-	42282	-	35406	-	506211	784630	346167	31137	1586648	-	102932	256440	46752	14983	77099	0.100862	-2.19619	12	0.100862	2.19619	12
7318	7319 Feature_+_1388.6311_1.2	1388.63		1388.63	0	1.2	2.7	2	Feature_+_1388.6311_1.2	-	-	-	-	-	-	-	-	-	1055214	-	-	-	-	-	-	22862	0.417375	2.86912	1	0.417375	-2.86912	1
7319	7320 Feature_+_1391.4009_17.5	1391.4		1391.4	0	17.54	0.06	0	Feature_+_1391.4009_17.5	-	-	-	-	-	-	-	-	-	-	-	-	-	-	-	-	-	NA	0	0	NA	0	0
7320	7321 Feature_+_1392.4015_17.5	1392.4		1392.4	0	17.54	0.06	0	Feature_+_1392.4015_17.5	-	-	-	-	-	-	-	-	-	-	-	-	-	-	-	-	-	NA	0	0	NA	0	0
7321	7322 Feature_+_1393.4004_17.5	1393.4		1393.4	0	17.54	1.05	0	Feature_+_1393.4004_17.5	-	-	-	-	-	-	-	-	-	-	-	-	-	-	-	-	-	NA	0	0	NA	0	0
7322	7323 Feature_+_1394.4000_17.5	1394.4		1394.4	0	17.54	1.01	0	Feature_+_1394.4000_17.5	-	-	-	-	-	-	-	-	-	-	-	-	-	-	-	-	-	NA	0	0	NA	0	0
7323	7324 Feature_+_1395.3990_17.5	1395.4		1395.4	0	17.54	1.05	0	Feature_+_1395.3990_17.5	-	-	-	-	-	-	-	-	-	-	-	-	-	-	-	-	-	NA	0	0	NA	0	0
7324	7325 Feature_+_1424.3962_17.7	1424.4		1424.4	0	17.71	0.06	0	Feature_+_1424.3962_17.7	-	-	-	-	-	-	-	-	-	-	-	-	-	-	-	-	-	NA	0	0	NA	0	0
7325	7326 Feature_+_1425.3965_17.7	1425.4		1425.4	0	17.71	0.06	0	Feature_+_1425.3965_17.7	-	-	-	-	-	-	-	-	-	-	-	-	-	-	-	-	-	NA	0	0	NA	0	0
7326	7327 Feature_+_1426.3951_17.7	1426.4		1426.4	0	17.71	0.06	1	Feature_+_1426.3951_17.7	-	-	-	-	-	-	-	-	-	-	-	-	2222722	-	-	-	-	0.420421	0.00354674	5	0.420421	-0.00354674	5
7327	7328 Feature_+_1427.3944_17.7	1427.39		1427.39	0	17.71	0.06	0	Feature_+_1427.3944_17.7	-	-	-	-	-	-	-	-	-	-	-	-	-	-	-	-	-	NA	0	0	NA	0	0
7328	7329 Feature_+_1428.3932_17.7	1428.39		1428.39	0	17.71	0.06	0	Feature_+_1428.3932_17.7	-	-	-	-	-	-	-	-	-	-	-	-	-	-	-	-	-	NA	0	0	NA	0	0
7329	7330 Feature_+_1429.3926_17.7	1429.39		1429.39	0	17.71	0.06	0	Feature_+_1429.3926_17.7	-	-	-	-	-	-	-	-	-	-	-	-	-	-	-	-	-	NA	0	0	NA	0	0
7330	7331 Feature_+_1432.1335_13.4	1432.13		1432.13	0	13.42	1.91	17	Feature_+_1432.1335_13.4	64826	923418	218975	110148	1171903	202586	407523	779599	4170472	67227	1425776	603441	44483	689223	110264	55901	89947	0.832417	-0.238812	1	0.832417	0.238812	1
7331	7332 Feature_+_1433.1377_13.4	1433.14		1433.14	0	13.42	1.57	15	Feature_+_1433.1377_13.4	29375	627740	166494	39088	1025803	40868	289048	662881	3651044	38153	984888	561997	-	463541	-	27037	56309	0.911766	-0.140776	1	0.911766	0.140776	1
7332	7333 Feature_+_1434.1416_13.4	1434.14		1434.14	0	13.42	2.39	12	Feature_+_1434.1416_13.4	-	288230	104820	-	550279	25303	200868	621791	1451554	20245	459865	242956	-	189243	-	-	21341	0.533366	-0.659981	1	0.533366	0.659981	1
7333	7334 Feature_+_1437.7170_15.5	1437.72		1437.72	0	15.46	1.57	0	Feature_+_1437.7170_15.5	-	-	-	-	-	-	-	-	-	-	-	-	-	-	-	-	-	NA	0	0	NA	0	0
7334	7335 Feature_+_1466.4219_17.7	1466.42		1466.42	0	17.71	0.06	0	Feature_+_1466.4219_17.7	-	-	-	-	-	-	-	-	-	-	-	-	-	-	-	-	-	NA	0	0	NA	0	0
7335	7336 Feature_+_1467.4207_17.7	1467.42		1467.42	0	17.71	0.06	0	Feature_+_1467.4207_17.7	-	-	-	-	-	-	-	-	-	-	-	-	-	-	-	-	-	NA	0	0	NA	0	0
7336	7337 Feature_+_1468.4202_17.7	1468.42		1468.42	0	17.71	0.06	0	Feature_+_1468.4202_17.7	-	-	-	-	-	-	-	-	-	-	-	-	-	-	-	-	-	NA	0	0	NA	0	0
7337	7338 Feature_+_1469.4193_17.7	1469.42		1469.42	0	17.71	0.06	0	Feature_+_1469.4193_17.7	-	-	-	-	-	-	-	-	-	-	-	-	-	-	-	-	-	NA	0	0	NA	0	0
7338	7339 Feature_+_1498.4115_17.8	1498.41		1498.41	0	17.81	0.06	1	Feature_+_1498.4115_17.8	-	-	-	-	-	-	-	-	-	-	-	-	1965418	-	-	-	-	0.420421	0.122151	3	0.420421	-0.122151	3
7339	7340 Feature_+_1499.4124_17.8	1499.41		1499.41	0	17.81	0.06	1	Feature_+_1499.4124_17.8	-	-	-	-	-	-	-	-	-	-	-	-	2605785	-	-	-	-	0.420421	0.0991568	4	0.420421	-0.0991568	4
7340	7341 Feature_+_1500.4130_17.9	1500.41		1500.41	0	17.85	0.06	1	Feature_+_1500.4130_17.9	-	-	-	-	-	-	-	-	-	-	-	-	2681907	-	-	-	-	0.420421	0.0727656	5	0.420421	-0.0727656	5
7341	7342 Feature_+_1501.4113_17.8	1501.41		1501.41	0	17.81	0.06	1	Feature_+_1501.4113_17.8	-	-	-	-	-	-	-	-	-	-	-	-	2657927	-	-	-	-	0.420421	0.105376	4	0.420421	-0.105376	4
7342	7343 Feature_+_1502.4113_17.9	1502.41		1502.41	0	17.85	0.06	1	Feature_+_1502.4113_17.9	-	-	-	-	-	-	-	-	-	-	-	-	1867449	-	-	-	-	0.420421	0.0975412	3	0.420421	-0.0975412	3
7343	7344 Feature_+_1503.4106_17.9	1503.41		1503.41	0	17.85	0.06	1	Feature_+_1503.4106_17.9	-	-	-	-	-	-	-	-	-	-	-	-	1012943	-	-	-	-	0.420421	0.0722617	2	0.420421	-0.0722617	2
7344	7345 Feature_+_1505.2141_13.5	1505.21		1505.21	0	13.47	2.41	12	Feature_+_1505.2141_13.5	-	177964	52570	-	55930	115274	76944	326843	273015	-	201281	107008	-	275223	26200	-	21334	0.438178	-0.577501	0	0.438178	0.577501	0
7345	7346 Feature_+_1517.2046_13.5	1517.2		1517.2	0	13.47	3.08	7	Feature_+_1517.2046_13.5	-	-	-	-	-	762170	223161	716700	325476	-	462758	275105	-	336936	-	-	-	0.788904	-0.111938	0	0.788904	0.111938	0
7346	7347 Feature_+_1518.2079_13.5	1518.21		1518.21	0	13.47	1.39	9	Feature_+_1518.2079_13.5	-	310053	-	-	225769	1173633	503226	1252298	410551	-	593491	465514	-	564865	-	-	-	0.621719	-0.278062	1	0.621719	0.278062	1
7347	7348 Feature_+_1519.2095_13.5	1519.21		1519.21	0	13.47	1.38	8	Feature_+_1519.2095_13.5	-	163195	-	-	-	596289	164106	597793	201178	-	255520	264938	-	222444	-	-	-	0.797887	-0.144788	0	0.797887	0.144788	0
7348	7349 Feature_+_1575.4333_18.0	1575.43		1575.43	0	18	0.06	0	Feature_+_1575.4333_18.0	-	-	-	-	-	-	-	-	-	-	-	-	-	-	-	-	-	NA	0	0	NA	0	0
7349	7350 Feature_+_1576.4324_18.0	1576.43		1576.43	0	18	0.06	0	Feature_+_1576.4324_18.0	-	-	-	-	-	-	-	-	-	-	-	-	-	-	-	-	-	NA	0	0	NA	0	0
7350	7351 Feature_+_1641.5652_18.1	1641.57		1641.57	0	18.08	1.69	15	Feature_+_1641.5652_18.1	85582	-	162824	68784	35949	-	566390	1122550	36940	48620	1315406	49832	70420	1414285	164545	337297	150270	0.339525	-0.984988	2	0.339525	0.984988	2
7351	7352 Feature_+_1642.5688_18.1	1642.57		1642.57	0	18.08	1.93	15	Feature_+_1642.5688_18.1	113269	-	119228	50625	32477	-	506613	1177568	39615	83900	1318993	55790	135052	1372552	134700	453458	122059	0.394036	-0.86567	2	0.394036	0.86567	2
7352	7353 Feature_+_1643.5717_18.1	1643.57		1643.57	0	18.08	3.08	15	Feature_+_1643.5717_18.1	73321	-	60485	25063	21876	-	309799	517432	26741	50392	746150	27160	21149	758880	109477	183118	89098	0.408246	-0.839402	1	0.408246	0.839402	1
7353	7354 Feature_+_1646.5205_18.1	1646.52		1646.52	0	18.08	0.12	5	Feature_+_1646.5205_18.1	-	-	-	-	-	-	245917	243967	-	-	384115	-	-	400429	-	172886	-	0.410694	-0.299584	1	0.410694	0.299584	1
7354	7355 Feature_+_1647.5243_18.1	1647.52		1647.52	0	18.08	0.12	7	Feature_+_1647.5243_18.1	-	-	87029	-	-	-	218994	306222	-	-	455848	-	-	505772	-	218131	99748	0.504721	-0.408959	0	0.504721	0.408959	0
7355	7356 Feature_+_1709.5551_18.4	1709.56		1709.56	0	18.37	2.76	12	Feature_+_1709.5551_18.4	298326	767081	26801	16280	-	1686484	42349	452274	319590	-	193925	866268	107755	237599	-	-	-	0.539486	0.72351	1	0.539486	-0.72351	1
7356	7357 Feature_+_1711.5612_18.4	1711.56		1711.56	0	18.37	2.83	11	Feature_+_1711.5612_18.4	130842	350379	-	13591	-	1316988	26810	310088	222236	-	152802	656785	68858	199097	-	-	-	0.417617	1.07634	1	0.417617	-1.07634	1
7357	7358 Feature_+_1719.4476_17.3	1719.45		1719.45	0	17.27	2.38	2	Feature_+_1719.4476_17.3	-	-	-	-	-	-	-	1790818	100954	-	-	-	-	-	-	-	-	0.254792	-2.57245	4	0.254792	2.57245	4
7358	7359 Feature_+_1720.4502_17.3	1720.45		1720.45	0	17.27	0.99	1	Feature_+_1720.4502_17.3	-	-	-	-	-	-	-	2200158	-	-	-	-	-	-	-	-	-	0.244007	-0.958246	3	0.244007	0.958246	3
7359	7360 Feature_+_1723.4780_17.5	1723.48		1723.48	0	17.53	0.73	2	Feature_+_1723.4780_17.5	-	-	-	-	-	-	-	1146162	2006947	-	-	-	-	-	-	-	-	0.745864	0.129666	1	0.745864	-0.129666	1
7360	7361 Feature_+_1724.4817_17.5	1724.48		1724.48	0	17.53	0.73	2	Feature_+_1724.4817_17.5	-	-	-	-	-	-	-	1810543	2571045	-	-	-	-	-	-	-	-	0.951389	0.0399437	1	0.951389	-0.0399437	1
7361	7362 Feature_+_1725.4850_17.5	1725.48		1725.48	0	17.55	0.77	2	Feature_+_1725.4850_17.5	-	-	-	-	-	-	-	1264478	1100727	-	-	-	-	-	-	-	-	0.701631	-0.190416	1	0.701631	0.190416	1
7362	7363 Feature_+_1727.5099_17.8	1727.51		1727.51	0	17.81	3.46	12	Feature_+_1727.5099_17.8	45643	940107	-	-	-	931635	210314	1882228	7081158	-	16250	942336	1535968	549540	57267	-	71300	0.436463	1.34836	5	0.436463	-1.34836	5
7363	7364 Feature_+_1728.5128_17.8	1728.51		1728.51	0	17.81	3.18	12	Feature_+_1728.5128_17.8	59386	1354807	-	-	-	1674592	265411	2310601	9113273	-	37672	1234726	1914670	536318	71370	-	90109	0.425904	1.36329	6	0.425904	-1.36329	6
7364	7365 Feature_+_1729.5164_17.8	1729.52		1729.52	0	17.81	1.86	10	Feature_+_1729.5164_17.8	54096	751835	-	-	-	796302	180128	1359159	5804840	-	-	642088	1028782	294302	-	-	46886	0.453179	1.38497	3	0.453179	-1.38497	3
7365	7366 Feature_+_1731.5403_18.1	1731.54		1731.54	0	18.12	2.07	12	Feature_+_1731.5403_18.1	73018	3231392	-	-	-	5180374	123005	2027427	3641128	-	206523	4516802	1069668	993281	53738	-	94803	0.405	0.945993	6	0.405	-0.945993	6
7366	7367 Feature_+_1735.5721_18.4	1735.57		1735.57	0	18.37	1.82	9	Feature_+_1735.5721_18.4	93342	4279653	-	-	-	6683560	-	763602	826879	-	388568	5574498	208409	399652	-	-	-	0.591767	0.774275	3	0.591767	-0.774275	3
7367	7368 Feature_+_1736.5753_18.4	1736.58		1736.58	0	18.37	1.82	8	Feature_+_1736.5753_18.4	-	5701021	-	-	-	9638460	-	889581	1109938	-	505387	7523291	218436	497596	-	-	-	0.566692	0.868225	5	0.566692	-0.868225	5
7368	7369 Feature_+_1737.5789_18.4	1737.58		1737.58	0	18.37	3.23	11	Feature_+_1737.5789_18.4	-	3277612	18442	-	-	5784458	34876	512716	619475	-	321711	4223636	167305	332258	-	-	22204	0.562734	0.903851	3	0.562734	-0.903851	3
7369	7370 Feature_+_1738.5831_18.4	1738.58		1738.58	0	18.37	3.33	8	Feature_+_1738.5831_18.4	53592	1548188	-	-	-	2377010	-	175015	213649	-	91211	2104566	-	185332	-	-	-	0.562923	0.908391	1	0.562923	-0.908391	1
7370	7371 Feature_+_1742.1418_15.8	1742.14		1742.14	0	15.82	2.1	11	Feature_+_1742.1418_15.8	-	22426	736928	-	-	-	-	8938472	268403	-	3214094	2703220	3974780	47147580	1901780	37230636	3487110	0.26157	2.38566	115	0.26157	-2.38566	115
7371	7372 Feature_+_1743.1447_15.8	1743.14		1743.14	0	15.82	2.69	12	Feature_+_1743.1447_15.8	-	27909	927378	-	18817	-	-	10798424	317269	-	4015163	3297632	4925020	56591768	2215048	46794244	4273606	0.260214	2.3907	142	0.260214	-2.3907	142
7372	7373 Feature_+_1743.4036_17.3	1743.4		1743.4	0	17.33	3.57	15	Feature_+_1743.4036_17.3	31435	50046	1130393	20325	52408	-	258242	379744	94063	157634	1485937	4187322	259187	1062168	-	18394	31360	0.84695	0.282177	1	0.84695	-0.282177	1
7373	7374 Feature_+_1744.1476_15.8	1744.15		1744.15	0	15.82	3.58	12	Feature_+_1744.1476_15.8	-	16214	582129	-	16553	-	-	6682413	218909	-	2533757	2071389	3116150	34892684	1476797	29760710	2814093	0.256139	2.402	91	0.256139	-2.402	91
7374	7375 Feature_+_1744.4067_17.3	1744.41		1744.41	0	17.33	1.3	16	Feature_+_1744.4067_17.3	32436	64033	1599001	32503	72569	-	352394	525241	110035	208701	2224553	5168720	395848	1322372	32342	32881	41550	0.952208	0.08236	1	0.952208	-0.08236	1
7375	7376 Feature_+_1745.1508_15.8	1745.15		1745.15	0	15.82	2.74	10	Feature_+_1745.1508_15.8	-	-	221259	-	-	-	-	2762422	96291	-	1073972	890347	1369360	15062863	618471	12213004	1153144	0.254706	2.42293	39	0.254706	-2.42293	39
7376	7377 Feature_+_1745.4102_17.3	1745.41		1745.41	0	17.33	3.21	15	Feature_+_1745.4102_17.3	29226	31681	1084203	-	36777	-	253508	376923	79338	153826	1450060	3464502	248744	985222	17992	19758	29564	0.929985	0.119774	1	0.929985	-0.119774	1
7377	7378 Feature_+_1746.1544_15.8	1746.15		1746.15	0	15.82	2.32	10	Feature_+_1746.1544_15.8	-	-	106157	-	-	-	-	1064535	18412	-	300984	232916	481710	4774774	181949	3627639	392329	0.277004	2.16437	10	0.277004	-2.16437	10
7378	7379 Feature_+_1746.4658_17.3	1746.47		1746.47	0	17.27	0.73	2	Feature_+_1746.4658_17.3	-	-	-	-	-	-	-	4222872	1378407	-	-	-	-	-	-	-	-	0.379483	-1.58186	4	0.379483	1.58186	4
7379	7380 Feature_+_1749.4939_17.5	1749.49		1749.49	0	17.53	3.15	8	Feature_+_1749.4939_17.5	-	585696	-	-	-	491857	31286	2407221	9775365	-	-	231730	406811	-	-	-	21756	0.590093	1.32135	3	0.590093	-1.32135	3
7380	7381 Feature_+_1750.4974_17.5	1750.5		1750.5	0	17.53	2.17	10	Feature_+_1750.4974_17.5	-	907196	-	-	-	587605	27525	3212144	12222911	-	21452	297378	652511	29338	-	-	19453	0.609214	1.20326	4	0.609214	-1.20326	4
7381	7382 Feature_+_1751.5006_17.5	1751.5		1751.5	0	17.53	2.61	7	Feature_+_1751.5006_17.5	-	490532	-	-	-	301149	-	1865838	7305645	-	-	199501	396979	-	-	-	14630	0.598757	1.25673	2	0.598757	-1.25673	2
7382	7383 Feature_+_1752.5043_17.5	1752.5		1752.5	0	17.53	3.31	7	Feature_+_1752.5043_17.5	-	218475	-	-	-	187348	18749	914135	2994102	-	-	58385	224136	-	-	-	-	0.629476	1.03797	1	0.629476	-1.03797	1
7383	7384 Feature_+_1753.5250_17.8	1753.53		1753.53	0	17.77	2.88	11	Feature_+_1753.5250_17.8	121263	6243218	-	-	-	5200555	522529	3352216	16141517	-	-	3727628	2790232	1028114	81411	-	123650	0.485461	1.00582	9	0.485461	-1.00582	9
7384	7385 Feature_+_1754.4495_17.6	1754.45		1754.45	0	17.56	2.59	9	Feature_+_1754.4495_17.6	-	321777	-	-	-	249145	19481	990742	1354369	-	41423	132654	91858	51802	-	-	-	0.970053	-0.0546062	0	0.970053	0.0546062	0
7385	7386 Feature_+_1754.5284_17.8	1754.53		1754.53	0	17.81	3.36	12	Feature_+_1754.5284_17.8	172763	7313282	-	-	-	5614175	504258	3983124	19462408	-	34005	4222566	3414271	1286600	56011	-	245350	0.486017	1.02287	11	0.486017	-1.02287	11
7386	7387 Feature_+_1755.4528_17.6	1755.45		1755.45	0	17.56	3.57	10	Feature_+_1755.4528_17.6	-	289037	-	-	-	304227	19308	1109830	1825755	-	20513	161830	245443	26619	20326	-	-	0.835716	0.318578	0	0.835716	-0.318578	0
7387	7388 Feature_+_1755.5319_17.8	1755.53		1755.53	0	17.77	3.49	12	Feature_+_1755.5319_17.8	91395	4394456	-	-	-	3673996	283695	2657254	12780997	-	18183	2991159	2354908	802283	62298	-	98158	0.45362	1.11455	8	0.45362	-1.11455	8
7388	7389 Feature_+_1756.5350_17.8	1756.54		1756.54	0	17.77	3.8	11	Feature_+_1756.5350_17.8	48111	2070101	-	-	-	1361907	103514	1044998	5619570	-	-	1100253	936623	359917	25492	-	42494	0.50173	1.02014	3	0.50173	-1.02014	3
7389	7390 Feature_+_1757.5569_18.1	1757.56		1757.56	0	18.07	3.38	12	Feature_+_1757.5569_18.1	55958	13272057	-	-	-	12271379	172401	1905719	6946611	15179	102442	13559757	862605	1283362	-	-	52398	0.621633	0.664677	7	0.621633	-0.664677	7
7390	7391 Feature_+_1758.4795_17.8	1758.48		1758.48	0	17.81	2.47	12	Feature_+_1758.4795_17.8	111369	1470882	-	-	-	1328558	355525	1273644	1808675	-	24249	887696	1472866	584322	38970	-	114091	0.583819	0.497123	1	0.583819	-0.497123	1
7391	7392 Feature_+_1758.5604_18.1	1758.56		1758.56	0	18.07	1.78	12	Feature_+_1758.5604_18.1	59186	16662682	19326	-	-	16162559	156380	2561860	9120491	-	162727	16904148	1323398	1811654	-	-	84258	0.599203	0.701525	10	0.599203	-0.701525	10
7392	7393 Feature_+_1759.4834_17.8	1759.48		1759.48	0	17.81	3.84	12	Feature_+_1759.4834_17.8	122967	1879980	-	-	-	1973035	349981	1487660	3020000	-	29215	1404972	1379394	664331	55308	-	118726	0.484457	0.694237	2	0.484457	-0.694237	2
7393	7394 Feature_+_1759.5632_18.1	1759.56		1759.56	0	18.07	2.09	11	Feature_+_1759.5632_18.1	53537	10969761	-	-	-	9123618	118621	1579497	5805904	-	118549	11567862	623796	969104	-	-	31475	0.644143	0.622229	6	0.644143	-0.622229	6
7394	7395 Feature_+_1760.4869_17.8	1760.49		1760.49	0	17.77	3.22	11	Feature_+_1760.4869_17.8	75117	985268	-	-	-	1081807	201869	888012	1782770	-	-	894191	888893	323031	38358	-	102949	0.433233	0.777579	2	0.433233	-0.777579	2
7395	7396 Feature_+_1760.5668_18.1	1760.57		1760.57	0	18.07	1.85	10	Feature_+_1760.5668_18.1	-	4400808	-	-	-	4546626	40959	427571	2688776	16586	-	4682856	337947	398424	-	-	31290	0.53499	0.85795	3	0.53499	-0.85795	3
7396	7397 Feature_+_1761.5878_18.3	1761.59		1761.59	0	18.33	3.22	10	Feature_+_1761.5878_18.3	-	17103304	-	-	-	16544850	70153	683597	1398574	-	564964	15793966	157756	527231	-	-	25457	0.805737	0.387547	5	0.805737	-0.387547	5
7397	7398 Feature_+_1762.5111_18.1	1762.51		1762.51	0	18.07	0.2	7	Feature_+_1762.5111_18.1	-	1703530	-	-	-	1710429	-	981802	1785374	-	-	1938546	618384	698197	-	-	-	0.516806	0.313261	2	0.516806	-0.313261	2
7398	7399 Feature_+_1762.5913_18.4	1762.59		1762.59	0	18.37	2.67	12	Feature_+_1762.5913_18.4	55801	21410956	-	-	-	23008680	68555	1083763	1797684	18356	671211	21999782	281981	660754	-	-	46847	0.74117	0.5266	8	0.74117	-0.5266	8
7399	7400 Feature_+_1763.4156_16.6	1763.42		1763.42	0	16.62	2.72	2	Feature_+_1763.4156_16.6	-	-	-	-	-	-	-	5273051	251303	-	-	-	-	-	-	-	-	0.257837	-3.83639	23	0.257837	3.83639	23
7400	7401 Feature_+_1763.5161_18.1	1763.52		1763.52	0	18.12	0.2	6	Feature_+_1763.5161_18.1	-	2375630	-	-	-	2612921	-	960401	2494882	-	-	2319271	-	1102912	-	-	-	0.444703	0.393654	3	0.444703	-0.393654	3
7401	7402 Feature_+_1763.5944_18.3	1763.59		1763.59	0	18.33	3.27	10	Feature_+_1763.5944_18.3	-	14765384	-	-	-	13954425	37401	598068	900223	15123	433445	11505206	117855	429605	-	-	-	0.873911	0.250445	3	0.873911	-0.250445	3
7402	7403 Feature_+_1764.1234_15.8	1764.12		1764.12	0	15.82	2.2	9	Feature_+_1764.1234_15.8	-	-	76285	-	-	-	-	365572	-	-	197202	109861	186911	1214495	89543	852472	105913	0.342957	1.39757	1	0.342957	-1.39757	1
7403	7404 Feature_+_1764.4192_16.6	1764.42		1764.42	0	16.62	2.39	2	Feature_+_1764.4192_16.6	-	-	-	-	-	-	-	6365860	246063	-	-	-	-	-	-	-	-	0.255448	-4.28934	37	0.255448	4.28934	37
7404	7405 Feature_+_1764.5972_18.3	1764.6		1764.6	0	18.33	3.1	8	Feature_+_1764.5972_18.3	-	6707170	-	-	-	6364379	-	346726	299393	-	203822	5233570	71274	182060	-	-	-	0.885476	0.226769	1	0.885476	-0.226769	1
7405	7406 Feature_+_1765.1262_15.8	1765.13		1765.13	0	15.82	3.58	10	Feature_+_1765.1262_15.8	-	-	88897	-	-	-	-	389041	23462	-	270027	178680	262324	1364123	151426	1037875	185759	0.282491	1.49617	2	0.282491	-1.49617	2
7406	7407 Feature_+_1765.4227_16.6	1765.42		1765.42	0	16.62	2.86	2	Feature_+_1765.4227_16.6	-	-	-	-	-	-	-	4056819	172202	-	-	-	-	-	-	-	-	0.256471	-4.08888	21	0.256471	4.08888	21
7407	7408 Feature_+_1766.6229_18.6	1766.62		1766.62	0	18.59	3.12	5	Feature_+_1766.6229_18.6	-	340001	-	-	-	3797786	-	80601	59048	-	-	4405016	-	-	-	-	-	0.264377	3.5968	21	0.264377	-3.5968	21
7408	7409 Feature_+_1767.5470_18.4	1767.55		1767.55	0	18.37	2.27	12	Feature_+_1767.5470_18.4	-	2405060	-	-	18935	2885553	72278	670801	764741	24340	542820	2194694	255040	587597	-	-	31278	0.765914	0.345032	1	0.765914	-0.345032	1
7409	7410 Feature_+_1768.3710_16.6	1768.37		1768.37	0	16.62	3.27	3	Feature_+_1768.3710_16.6	-	12851	-	-	-	-	-	2034606	118854	-	-	-	-	-	-	-	-	0.261331	-3.84265	9	0.261331	3.84265	9
7410	7411 Feature_+_1769.3749_16.7	1769.37		1769.37	0	16.66	3.42	3	Feature_+_1769.3749_16.7	-	-	-	-	-	-	-	2892795	165185	-	-	12201	-	-	-	-	-	0.261996	-3.96686	13	0.261996	3.96686	13
7411	7412 Feature_+_1770.1014_14.6	1770.1		1770.1	0	14.64	3.34	10	Feature_+_1770.1014_14.6	-	-	80670	-	-	-	-	419432	58996	-	126654	240787	153696	2465670	74276	1563791	131618	0.267254	2.23769	5	0.267254	-2.23769	5
7412	7413 Feature_+_1770.3782_16.6	1770.38		1770.38	0	16.62	1.93	2	Feature_+_1770.3782_16.6	-	-	-	-	-	-	-	1958711	72396	-	-	-	-	-	-	-	-	0.254165	-4.00603	10	0.254165	4.00603	10
7413	7414 Feature_+_1771.1049_14.6	1771.1		1771.1	0	14.64	1.58	10	Feature_+_1771.1049_14.6	-	-	109669	-	-	-	-	567632	60798	-	137558	292881	169144	3314557	106949	1830182	159567	0.282556	2.28797	6	0.282556	-2.28797	6
7414	7415 Feature_+_1771.4775_17.2	1771.48		1771.48	0	17.24	1.56	5	Feature_+_1771.4775_17.2	-	662078	-	-	-	-	-	3036416	16445116	-	-	50967	306330	-	-	-	-	0.574951	1.63113	6	0.574951	-1.63113	6
7415	7416 Feature_+_1772.1080_14.6	1772.11		1772.11	0	14.64	2.48	10	Feature_+_1772.1080_14.6	-	-	72903	-	-	-	-	347522	33247	-	106550	171759	92933	2010031	68865	1177690	94218	0.289945	2.1746	4	0.289945	-2.1746	4
7416	7417 Feature_+_1772.4026_17.0	1772.4		1772.4	0	16.95	1.65	2	Feature_+_1772.4026_17.0	-	-	-	-	-	-	-	2206786	2179106	-	-	-	-	-	-	-	-	0.795918	-0.502875	0	0.795918	0.502875	0
7417	7418 Feature_+_1772.4806_17.2	1772.48		1772.48	0	17.24	2.91	6	Feature_+_1772.4806_17.2	-	826656	-	-	-	31244	-	3954294	22440476	-	-	58691	413901	-	-	-	-	0.565797	1.71403	9	0.565797	-1.71403	9
7418	7419 Feature_+_1773.4841_17.2	1773.48		1773.48	0	17.24	1.93	5	Feature_+_1773.4841_17.2	-	492348	-	-	-	-	-	2142356	13496551	-	-	42900	269324	-	-	-	-	0.549703	1.81059	6	0.549703	-1.81059	6
7419	7420 Feature_+_1775.5096_17.5	1775.51		1775.51	0	17.49	2.96	11	Feature_+_1775.5096_17.5	107579	5828496	-	-	-	4075446	316585	2301112	24980988	-	-	2095421	2342229	135231	96266	-	123718	0.481738	1.47791	13	0.481738	-1.47791	13
7420	7421 Feature_+_1776.4333_17.2	1776.43		1776.43	0	17.21	3.32	6	Feature_+_1776.4333_17.2	-	317021	-	12847	-	-	-	1118168	3313359	-	-	36299	179899	-	-	-	-	0.728233	0.757748	1	0.728233	-0.757748	1
7421	7422 Feature_+_1776.5128_17.5	1776.51		1776.51	0	17.49	1.43	12	Feature_+_1776.5128_17.5	124819	6949199	-	-	-	5158894	409803	3170349	32302562	101941	-	2447527	3485362	222255	96971	-	132606	0.469166	1.53813	18	0.469166	-1.53813	18
7422	7423 Feature_+_1777.4360_17.2	1777.44		1777.44	0	17.24	2.71	6	Feature_+_1777.4360_17.2	-	406107	-	-	-	-	-	1180356	4198044	-	-	40504	242985	-	12402	-	-	0.676894	0.959561	1	0.676894	-0.959561	1
7423	7424 Feature_+_1777.5164_17.5	1777.52		1777.52	0	17.49	0.95	12	Feature_+_1777.5164_17.5	118539	4389674	-	-	-	3019770	236218	1972112	19710666	121946	-	1526595	1824952	121634	84637	-	117565	0.485593	1.45961	10	0.485593	-1.45961	10
7424	7425 Feature_+_1778.4401_17.2	1778.44		1778.44	0	17.21	1.65	6	Feature_+_1778.4401_17.2	-	282370	-	-	-	-	-	975982	2543942	-	-	18957	124205	20297	-	-	-	0.786401	0.558548	0	0.786401	-0.558548	0
7425	7426 Feature_+_1778.5195_17.5	1778.52		1778.52	0	17.49	0.95	9	Feature_+_1778.5195_17.5	-	2138203	-	-	-	1525864	117423	788889	9455603	61223	-	805802	820536	44909	-	-	-	0.478073	1.48793	5	0.478073	-1.48793	5
7426	7427 Feature_+_1779.5404_17.8	1779.54		1779.54	0	17.78	1.11	6	Feature_+_1779.5404_17.8	-	11126809	-	-	-	6709934	-	1646401	10321499	-	-	5674597	1450116	-	-	-	-	0.773977	0.323606	4	0.773977	-0.323606	4
7427	7428 Feature_+_1780.4636_17.5	1780.46		1780.46	0	17.49	1.1	12	Feature_+_1780.4636_17.5	61013	2485289	-	-	-	1828981	167857	794760	3000200	-	21960	943546	1036426	109579	57115	-	72118	0.664883	0.511822	1	0.664883	-0.511822	1
7428	7429 Feature_+_1780.5438_17.8	1780.54		1780.54	0	17.78	1.11	7	Feature_+_1780.5438_17.8	-	14641175	-	-	-	8779675	-	1792350	13271402	-	-	6105495	2234821	895534	-	-	-	0.792227	0.287893	5	0.792227	-0.287893	5
7429	7430 Feature_+_1781.4680_17.5	1781.47		1781.47	0	17.49	2.57	13	Feature_+_1781.4680_17.5	122391	3030503	-	-	-	2293296	282413	1288556	3404452	136122	26039	1145954	1708927	128708	67436	-	99626	0.679674	0.447141	2	0.679674	-0.447141	2
7430	7431 Feature_+_1781.5475_17.8	1781.55		1781.55	0	17.78	1.99	10	Feature_+_1781.5475_17.8	75435	9562903	-	-	-	5456682	203225	1332514	7951598	-	-	4553378	1426294	477981	-	-	79362	0.799136	0.323009	3	0.799136	-0.323009	3
7431	7432 Feature_+_1782.4722_17.5	1782.47		1782.47	0	17.49	2.62	5	Feature_+_1782.4722_17.5	-	1842111	-	-	-	1660820	-	-	2624137	-	-	825148	835823	-	-	-	-	0.64006	0.177954	2	0.64006	-0.177954	2
7432	7433 Feature_+_1783.5719_18.1	1783.57		1783.57	0	18.07	1.91	10	Feature_+_1783.5719_18.1	-	21186284	-	-	-	13072126	95989	914287	3948104	-	50605	16795642	390695	960818	-	-	35567	0.921824	0.147029	4	0.921824	-0.147029	4
7433	7434 Feature_+_1784.4956_17.8	1784.5		1784.5	0	17.82	1.15	6	Feature_+_1784.4956_17.8	-	3057318	-	-	-	2258085	-	803871	1206073	-	-	1890636	854249	-	-	-	-	0.983913	0.0120139	1	0.983913	-0.0120139	1
7434	7435 Feature_+_1784.5753_18.1	1784.58		1784.58	0	18.07	3.01	10	Feature_+_1784.5753_18.1	36951	27963540	-	-	-	16510682	72364	1090711	4983022	-	-	21721622	535303	1062975	-	-	64072	0.942478	0.109132	5	0.942478	-0.109132	5
7435	7436 Feature_+_1785.5786_18.1	1785.58		1785.58	0	18.07	2.96	9	Feature_+_1785.5786_18.1	-	18619748	-	-	-	9890220	67241	916083	3536813	-	-	13031296	367393	516420	-	-	34542	0.982066	-0.0337327	3	0.982066	0.0337327	3
7436	7437 Feature_+_1786.5823_18.1	1786.58		1786.58	0	18.07	3.02	7	Feature_+_1786.5823_18.1	-	7644296	-	-	-	4131614	-	268313	1424479	-	-	5099464	135741	226883	-	-	-	0.978349	-0.0408258	1	0.978349	0.0408258	1
7437	7438 Feature_+_1787.6034_18.3	1787.6		1787.6	0	18.33	2.82	11	Feature_+_1787.6034_18.3	-	25557896	-	-	15160	19250094	44298	367047	1087540	-	273204	24892594	106776	352086	-	-	29792	0.862103	0.285666	6	0.862103	-0.285666	6
7438	7439 Feature_+_1788.5272_18.1	1788.53		1788.53	0	18.1	1.4	8	Feature_+_1788.5272_18.1	-	2943948	-	-	-	2728714	70965	528390	1454096	-	-	2726897	194770	540632	-	-	-	0.644317	0.558255	2	0.644317	-0.558255	2
7439	7440 Feature_+_1788.6064_18.3	1788.61		1788.61	0	18.33	3.08	9	Feature_+_1788.6064_18.3	-	33391472	-	-	-	23749204	55418	328180	1474281	-	321100	31161594	135071	498129	-	-	-	0.890003	0.227236	7	0.890003	-0.227236	7
7440	7441 Feature_+_1789.5308_18.1	1789.53		1789.53	0	18.08	2.77	9	Feature_+_1789.5308_18.1	-	3667324	-	-	-	4069193	98024	638603	1607582	-	-	3270309	390067	497885	-	-	53759	0.625978	0.62345	2	0.625978	-0.62345	2
7441	7442 Feature_+_1789.6097_18.3	1789.61		1789.61	0	18.33	2.42	11	Feature_+_1789.6097_18.3	-	22067740	-	-	14494	15103299	-	253401	861190	12183	215530	21112574	32262	259055	-	-	17720	0.896861	0.214306	5	0.896861	-0.214306	5
7442	7443 Feature_+_1790.6130_18.3	1790.61		1790.61	0	18.33	2.7	7	Feature_+_1790.6130_18.3	-	9046455	-	-	-	5537012	-	93384	294523	-	71739	8775274	-	142902	-	-	-	0.921257	0.164043	2	0.921257	-0.164043	2
7443	7444 Feature_+_1791.6346_18.6	1791.63		1791.63	0	18.59	2.57	5	Feature_+_1791.6346_18.6	-	3367547	-	-	-	8939433	-	-	168277	-	-	10438560	-	51042	-	-	-	0.373573	2.00104	13	0.373573	-2.00104	13
7444	7445 Feature_+_1792.5582_18.3	1792.56		1792.56	0	18.29	0.2	8	Feature_+_1792.5582_18.3	-	3215753	-	-	-	2484475	-	257235	612711	-	189645	3101436	138570	283430	-	-	-	0.817179	0.295814	1	0.817179	-0.295814	1
7445	7446 Feature_+_1792.6382_18.6	1792.64		1792.64	0	18.59	2.78	5	Feature_+_1792.6382_18.6	-	1283492	-	-	-	11290226	-	-	22040	-	-	14135814	-	12950	-	-	-	0.271138	3.7299	67	0.271138	-3.7299	67
7446	7447 Feature_+_1793.5614_18.3	1793.56		1793.56	0	18.29	0.18	8	Feature_+_1793.5614_18.3	-	4512164	-	-	-	3420664	-	274687	776936	-	220972	3992761	124823	313449	-	-	-	0.857043	0.243353	1	0.857043	-0.243353	1
7447	7448 Feature_+_1793.6415_18.6	1793.64		1793.64	0	18.59	2.27	4	Feature_+_1793.6415_18.6	-	822827	-	-	-	7486227	-	-	20036	-	-	8493399	-	-	-	-	-	0.269289	3.67149	41	0.269289	-3.67149	41
7448	7449 Feature_+_1794.5649_18.3	1794.56		1794.56	0	18.29	0.18	7	Feature_+_1794.5649_18.3	-	2773873	-	-	-	1810422	-	170100	591416	-	223747	2166284	-	187418	-	-	-	0.954783	0.0714876	1	0.954783	-0.0714876	1
7449	7450 Feature_+_1794.6449_18.6	1794.64		1794.64	0	18.59	3.33	3	Feature_+_1794.6449_18.6	-	347956	-	-	-	3371060	-	-	-	-	-	3664269	-	-	-	-	-	0.266958	3.60987	18	0.266958	-3.60987	18
7450	7451 Feature_+_1795.6467_18.6	1795.65		1795.65	0	18.59	3.12	3	Feature_+_1795.6467_18.6	-	123298	-	-	-	970179	-	-	-	-	-	1340073	-	-	-	-	-	0.274774	3.19033	4	0.274774	-3.19033	4
7451	7452 Feature_+_1796.5905_18.6	1796.59		1796.59	0	18.63	1.73	7	Feature_+_1796.5905_18.6	-	1136337	-	-	-	3550300	-	25522	45075	-	54085	3534171	-	72388	-	-	-	0.362126	2.01701	5	0.362126	-2.01701	5
7452	7453 Feature_+_1797.5938_18.6	1797.59		1797.59	0	18.59	2.96	6	Feature_+_1797.5938_18.6	-	1465860	-	-	-	4828542	-	73950	61963	-	-	4855126	-	24280	-	-	-	0.356671	2.10521	7	0.356671	-2.10521	7
